# Dissecting the Genetic Link Between Insulin Resistance and Coronary Heart Disease: A Multi-Trait GWAS and Proteomic-Metabolomic Mediation Analysis

**DOI:** 10.64898/2026.08.02.26359507

**Authors:** Rui Dong, Jiao Fu, Bowen Zhang, Qingling Zhang, Yang Yan, Guoliang Li

**Affiliations:** Hetao Institute of Mathematics and Interdisciplinary Sciences, Shenzhen-Hong Kong International Science Park 3 Binlang Road, Futian District, Shenzhen, 518000, P.R. China; Department of Endocrinology and Metabolism, the First Affiliated Hospital of Xi’an Jiaotong University, No. 277 Yanta West Road, Xi’an, 710061, P.R. China; Department of Cardiovascular Surgery, the First Affiliated Hospital of Xi’an Jiaotong University, No. 277 Yanta West Road, Xi’an, 710061, P.R. China; Tianjin Key Laboratory of Ionic-Molecular Function of Cardiovascular Disease, Department of Cardiology, Tianjin Institute of Cardiology, Second Hospital of Tianjin Medical University, Tianjin, China; Department of Cardiovascular Medicine, the First Affiliated Hospital of Xi’an Jiaotong University, 277 Yanta West Road, Xi’an China

**Keywords:** insulin resistance, coronary heart disease, polygenic risk score, serial mediation, plasma proteomics, HDL lipoprotein subclasses

## Abstract

Insulin resistance (IR) is a hallmark feature of Type 2 Diabetes Mellitus and a well-established risk factor for coronary heart disease (CHD), yet the pathways through which IR contributes to CHD remain incompletely understood. To comprehensively describe the genetic architecture of IR, we collected three direct IR indicators---fasting insulin (N = 151,013), the Modified Stumvoll insulin sensitivity index (N = 53,657), and pro-insulin (N = 45,861), and conducted joint analysis on them using Linkage Disequilibrium (LD) Score Regression and factor analysis. A single latent IR factor was generated which captures 60.5% of the shared genetic variance. Based on the IR factor, a multivariate GWAS was conducted within Genomic Structural Equation Modelling and then we built a polygenic risk score (PRS) of IR for the UK Biobank European cohort (N = 407,767; 55,729 CHD cases and 352,038 controls). Then we performed the association study to quantify the relationship between genetically predicted IR and CHD. Causal mediation analyses were also performed through 2,923 plasma proteins (Olink) and 168 metabolites (Nightingale NMR), followed by serial-mediation models (IR -> protein -> metabolite -> CHD) over all prescreened pairs. Single-mediator screening nominated 938 proteins and 159 metabolites; this yielded 3,669 significant "protein -> metabolite -> CHD" serial-mediation pathways, from which 33 broadly-acting core mediating proteins were prioritized. These acted predominantly through the large and very large high-density lipoprotein (HDL) particle subclasses: 30 of the 33 core proteins and all 14 HDL-subclass metabolites formed 306 pathways, of which 303 (99.0%) amplify the CHD risk. These results map a proteomic and metabolomic axis linking the genetic component of IR to CHD and highlight HDL lipoprotein-subclass biology as a candidate therapeutic and biomarker space.

## Supplementary Tables for "Dissecting the Genetic Link Between Insulin Resistance and Coronary Heart Disease: A Multi-Trait GWAS and Proteomic-Metabolomic Mediation Analysis"

### Sheet: Table S1
Table S1. Independent genome-wide-significant loci for the latent IR factor (F1)
SNP	CHR	BP	A1	A2	MAF	F1_beta	F1_SE	F1_Z	F1_P	Q_SNP_P
rs1340097	1	219650561	C	T	0.496024	-0.0341882	0.00360647	-9.4797	2.55027e-21	0.981336
rs58727484	1	219748784	G	T	0.126243	0.030453	0.00520045	5.85584	4.74618e-09	0.71094
rs2867125	2	622827	T	C	0.16998	0.028793	0.00475366	6.057	1.3868e-09	0.276853
rs1260326	2	27730940	T	C	0.410537	-0.0435747	0.00366859	-11.8778	1.54417e-32	1.69343e-05
rs141428740	2	27735033	G	A	0.0785288	0.0392514	0.00677483	5.79371	6.88496e-09	0.189336
rs2141371	2	27860258	G	A	0.306163	0.0236283	0.00385671	6.12654	8.98079e-10	0.18219
rs79663649	2	165479160	A	G	0.0228628	-0.0624329	0.0111497	-5.59949	2.14983e-08	0.816891
rs4487103	2	165485978	G	C	0.388668	-0.0232991	0.00382349	-6.09369	1.10339e-09	0.577826
rs13389219	2	165528876	C	T	0.435388	0.0429447	0.00362133	11.8588	1.93669e-32	0.253403
rs441414	2	165675693	A	G	0.137177	0.0329276	0.00527449	6.2428	4.29816e-10	0.431191
rs1522802	2	227020494	A	C	0.200795	0.0271678	0.00453267	5.99378	2.05017e-09	0.709949
rs55726223	2	227057578	G	A	0.054672	0.0472186	0.00836763	5.643	1.67109e-08	0.319169
rs2943646	2	227099534	A	G	0.375746	-0.0556084	0.00369722	-15.0406	3.97858e-51	4.38581e-05
rs16822633	2	227646959	A	G	0.0407555	-0.0507818	0.00928635	-5.46844	4.54023e-08	0.311034
rs308971	3	12116620	G	A	0.130219	0.0435261	0.00527024	8.25885	1.47084e-16	0.0983052
rs11712037	3	12344730	C	G	0.120278	0.0588035	0.0054445	10.8005	3.42224e-27	0.0441918
rs147667955	3	12450838	C	T	0.0129225	-0.101742	0.0167577	-6.07134	1.26849e-09	0.0248033
rs35210174	3	49812606	C	T	0.310139	-0.0242397	0.00421706	-5.74801	9.03024e-09	0.999378
rs13303	3	52558008	T	C	0.434394	0.0208289	0.00359235	5.79812	6.70628e-09	0.313568
rs17331151	3	52844534	C	T	0.102386	0.035733	0.00587525	6.08195	1.18727e-09	0.749989
rs62271373	3	150066540	T	A	0.0616302	-0.0500022	0.00836235	-5.97944	2.23902e-09	0.839451
rs3775380	4	89739808	A	G	0.492048	-0.0246147	0.00356975	-6.89537	5.37245e-12	0.996873
rs57400569	4	89752276	G	A	0.240557	0.0276916	0.00431667	6.41505	1.40778e-10	0.0516515
rs9884482	4	106081636	T	C	0.408549	-0.0217988	0.0036561	-5.96229	2.48728e-09	0.0958838
rs13129362	4	124045518	A	T	0.209742	-0.0257227	0.00470872	-5.46278	4.68737e-08	0.395909
rs11727676	4	145659064	T	C	0.0765408	-0.0377595	0.00663698	-5.68925	1.27599e-08	0.655166
rs6855363	4	157670537	T	C	0.359841	0.0249854	0.00381697	6.54587	5.91498e-11	0.0628439
rs4865796	5	53272664	G	A	0.303181	-0.0334663	0.00390943	-8.5604	1.1248e-17	0.43693
rs3822497	5	53299693	C	G	0.166998	-0.0339015	0.00541182	-6.26434	3.74413e-10	0.0521819
rs459193	5	55806751	A	G	0.291252	-0.0392431	0.00395594	-9.92005	3.40585e-23	0.0842571
rs3936511	5	55860781	A	G	0.177932	-0.0395298	0.0047626	-8.30003	1.04083e-16	0.441871
rs4976033	5	67714246	A	G	0.409543	-0.0248029	0.00367234	-6.75399	1.43835e-11	0.00739604
rs389883	6	31947460	G	T	0.215706	-0.024351	0.0044468	-5.47608	4.3485e-08	0.0669758
rs8111	6	32083175	C	T	0.289264	-0.0250274	0.0041198	-6.07491	1.2406e-09	0.205191
rs1592269	6	34183057	G	A	0.055666	-0.0634212	0.00961103	-6.5988	4.14512e-11	0.424772
rs116141873	6	34222201	G	T	0.0298211	-0.0631093	0.0108916	-5.79429	6.8611e-09	0.0110193
rs998584	6	43757896	C	A	0.496024	-0.0249899	0.00359397	-6.95327	3.56909e-12	0.0910285
rs1474696	6	127449246	A	G	0.484095	-0.0264423	0.00356075	-7.42605	1.11886e-13	0.00592121
rs72959041	6	127454893	G	A	0.0506958	-0.0570594	0.00885015	-6.44729	1.13871e-10	0.217383
rs634869	6	139831757	T	C	0.430417	0.0203009	0.00361194	5.62049	1.90417e-08	0.322848
rs73013411	6	164126233	C	A	0.125249	0.0404559	0.00594801	6.80158	1.03481e-11	0.0350123
rs2108349	7	50786663	G	A	0.294235	0.025317	0.00392532	6.44966	1.12105e-10	0.00297852
rs11762784	7	130424646	G	A	0.449304	0.0226135	0.00358077	6.31526	2.69701e-10	0.190221
rs330944	8	9021293	C	T	0.328032	0.0239203	0.00380687	6.28345	3.31147e-10	0.323279
rs7012814	8	9173358	G	A	0.474155	0.0352107	0.00358697	9.81629	9.58081e-23	7.95161e-06
rs4841133	8	9183664	A	G	0.074553	0.0453519	0.00656335	6.90987	4.85082e-12	1.85185e-09
rs4474021	8	12632903	G	T	0.314115	-0.0221494	0.0040503	-5.46858	4.53666e-08	0.740167
rs13258890	8	23615445	T	C	0.257455	0.0259481	0.004485	5.78553	7.22844e-09	0.908973
rs1567353	9	1033773	C	G	0.336978	-0.0223916	0.00408282	-5.48436	4.14979e-08	0.950225
rs75179845	9	136132954	T	C	0.0775348	-0.043505	0.00657426	-6.61748	3.65382e-11	0.0728323
rs11202634	10	89795668	T	A	0.0914513	-0.0476535	0.00668303	-7.13052	9.9988e-13	0.122754
rs2845885	11	63869062	C	T	0.076541	0.0457124	0.00704864	6.48528	8.85694e-11	0.0347194
rs11602873	11	72460762	A	T	0.151093	-0.0312376	0.00471461	-6.62571	3.45581e-11	1.56131e-198
rs524468	12	371786	A	G	0.236581	-0.0256909	0.00422514	-6.08049	1.19814e-09	0.149945
rs12369443	12	20582651	A	G	0.207753	0.0259095	0.00430241	6.02208	1.72186e-09	0.00270423
rs1580300	12	21701150	T	A	0.262425	-0.0269183	0.00474948	-5.66764	1.44775e-08	0.164364
rs2129869	12	26457650	A	T	0.22167	-0.0243295	0.00431537	-5.63789	1.72148e-08	0.201877
rs111264094	12	48202696	C	G	0.00795229	0.104835	0.0179679	5.83456	5.39329e-09	0.505663
rs8756	12	66359752	C	A	0.447316	-0.0213218	0.00363028	-5.87333	4.27135e-09	0.298166
rs10745940	12	102797196	A	G	0.27336	-0.0223118	0.00401851	-5.55225	2.82013e-08	0.850138
rs860598	12	102898446	G	A	0.173956	-0.0331456	0.00474122	-6.99094	2.73043e-12	0.681297
rs7975482	12	124481690	A	G	0.364811	0.0281402	0.00372543	7.55356	4.23507e-14	0.0256842
rs11057418	12	124508976	G	C	0.17495	-0.0279263	0.00451582	-6.1841	6.24577e-10	0.00375232
rs952359	13	111026734	G	A	0.353877	0.0219641	0.0037186	5.90656	3.4933e-09	0.0775456
rs73523486	16	14566307	G	A	0.252485	0.0263929	0.00444514	5.93747	2.89451e-09	0.604412
rs34050011	16	49868513	C	A	0.430417	0.0217773	0.00391304	5.56532	2.61673e-08	0.144657
rs2024449	16	53494617	T	C	0.4334	0.0208921	0.00376737	5.54555	2.93027e-08	0.449045
rs62068681	16	89660343	G	A	0.11332	-0.0382548	0.00694658	-5.507	3.64992e-08	0.49794
rs752579	17	17660347	C	T	0.426441	0.0211553	0.00374871	5.64337	1.66753e-08	0.0065451
rs4987856	18	60793494	C	T	0.114314	-0.0351302	0.00632011	-5.55847	2.7215e-08	0.303788
rs12454712	18	60845884	T	C	0.385686	0.0305498	0.00409855	7.4538	9.0688e-14	0.0367434
rs6510873	19	664931	G	A	0.37674	0.0227446	0.00413446	5.50122	3.77173e-08	0.390748
rs731839	19	33899065	G	A	0.333002	0.0282478	0.00376443	7.50387	6.19586e-14	0.13534
rs1206760	20	45582472	G	A	0.455268	0.0202823	0.00357421	5.67464	1.38978e-08	0.112675

### Sheet: Table S2
Table S2. Independent Q_SNP (heterogeneity) loci
SNP	CHR	BP	A1	A2	MAF	Q_SNP	Q_SNP_df	Q_SNP_P	F1_beta	F1_P
rs11166079	1	99185857	C	T	0.385686	43.3586	2	3.84407e-10	-0.00073376	0.85393
rs74920406	1	109704525	C	T	0.0397614	64.6284	2	9.2496e-15	0.0167719	0.101709
rs826415	1	118153977	T	G	0.292247	38.6021	2	4.14631e-09	0.00901697	0.0329788
rs12712928	2	45192080	G	C	0.133201	87.4231	2	1.03829e-19	-0.0207271	0.000241014
rs11708067	3	123065778	A	G	0.170974	44.0136	2	2.77059e-10	-0.017793	0.000128394
rs13166162	5	95239222	G	A	0.0367793	36.526	2	1.17081e-08	0.00546768	0.614913
rs78079326	5	95430519	C	T	0.0427435	35.875	2	1.62125e-08	-0.00691093	0.475253
rs6869899	5	95661486	C	T	0.206759	67.4152	2	2.29607e-15	0.0011176	0.810316
rs6235	5	95728898	C	G	0.259443	265.69	2	2.02391e-58	-0.00610753	0.158586
rs80122964	5	95778324	C	T	0.0964215	35.9342	2	1.57396e-08	0.00660391	0.30944
rs2163964	5	95781716	T	C	0.22664	91.5792	2	1.29968e-20	-0.00155162	0.736045
rs10866768	5	95803846	G	A	0.425447	65.6017	2	5.68568e-15	-0.00525206	0.182073
rs75457267	5	102658770	C	T	0.0337972	47.7419	2	4.29522e-11	-0.000682653	0.945814
rs56381700	6	15492193	G	A	0.149105	37.6597	2	6.64191e-09	0.000502288	0.926156
rs10278336	7	44245363	A	G	0.408549	34.519	2	3.19372e-08	0.0049365	0.170712
rs9987289	8	9183358	A	G	0.074553	40.6215	2	1.51064e-09	0.0452468	6.39387e-12
rs2977105	8	12794444	T	C	0.136183	35.825	2	1.66225e-08	-0.0111595	0.042483
rs6986080	8	41488038	G	C	0.232604	45.3457	2	1.42334e-10	-0.00661361	0.157239
rs890305	8	81034625	A	G	0.459245	54.977	2	1.15317e-12	-0.00792392	0.0424279
rs2466297	8	118183892	T	C	0.199801	35.86	2	1.6334e-08	0.00327796	0.47759
rs4300038	8	118217915	G	A	0.284294	178.773	2	1.51298e-39	-0.000486151	0.902871
rs10975337	9	597677	T	A	0.00695825	41.4616	2	9.92485e-10	-0.0112925	0.646219
rs2796441	9	84308948	G	A	0.415507	50.1099	2	1.31455e-11	0.0112595	0.00221894
rs368476	9	135456552	A	G	0.397614	94.2793	2	3.3691e-21	0.00255759	0.533434
rs306547	9	135470414	T	C	0.225646	34.9468	2	2.57865e-08	0.00548356	0.24634
rs720784	10	114721671	A	T	0.404573	38.5774	2	4.19772e-09	0.00175325	0.672819
rs7903146	10	114758349	C	T	0.317097	203.124	2	7.80124e-45	0.0107079	0.00692291
rs141459469	11	45620398	T	A	0.028827	41.384	2	1.03177e-09	-0.00338165	0.747253
rs4756041	11	45947137	G	A	0.150099	41.3816	2	1.03301e-09	0.00597226	0.263766
rs187755711	11	46053934	C	A	0.00596421	45.3749	2	1.40269e-10	0.0318759	0.308445
rs1125082	11	46145881	A	G	0.321074	38.4306	2	4.51756e-09	0.00496591	0.189598
rs34177812	11	46286454	T	C	0.318091	99.1029	2	3.02051e-22	0.00449012	0.277184
rs72912138	11	46574459	T	A	0.0516899	46.1827	2	9.36585e-11	0.00461158	0.596716
rs79175663	11	46730043	C	T	0.161034	96.0573	2	1.3849e-21	0.00779249	0.10879
rs35959877	11	46932320	G	A	0.0536779	315.973	2	2.4403e-69	0.00751135	0.394447
rs118075106	11	47102886	C	T	0.026839	45.1695	2	1.55443e-10	-0.00264875	0.826033
rs10501320	11	47293799	G	C	0.261431	772.101	2	2.19017e-168	0.00339295	0.403239
rs7125432	11	47304881	T	C	0.028827	48.9874	2	2.30425e-11	0.0293606	0.0163801
rs3729989	11	47370041	T	C	0.141153	139.041	2	6.4207e-31	-0.00205529	0.695263
rs11604825	11	47725306	C	T	0.347913	135.493	2	3.78523e-30	0.0085489	0.0230554
rs146856510	11	47832808	C	T	0.0427435	47.1158	2	5.87396e-11	-0.00473191	0.596829
rs189390361	11	47835482	G	A	0.0149105	33.805	2	4.56402e-08	-0.035947	0.207371
rs146100068	11	47970530	C	T	0.0238569	41.4926	2	9.77247e-10	0.0158439	0.170552
rs142289879	11	48211290	A	G	0.028827	35.7534	2	1.72286e-08	-0.00914454	0.572549
rs1483121	11	48333360	G	A	0.129225	258.467	2	7.49236e-57	0.00149129	0.790506
rs151120684	11	48556970	A	C	0.00596421	34.6184	2	3.03889e-08	0.093585	0.0270375
rs116906664	11	48994074	C	T	0.0904573	51.8146	2	5.60535e-12	-0.00258631	0.719362
rs12797369	11	49285907	C	G	0.134195	44.3645	2	2.32471e-10	-0.00467927	0.41044
rs112662108	11	49591228	T	C	0.0477137	97.5688	2	6.50444e-22	0.011438	0.426537
rs75106536	11	50298883	A	C	0.177932	34.7466	2	2.85018e-08	-0.000428091	0.932244
rs12790831	11	50437659	G	A	0.0477137	40.1256	2	1.93566e-09	0.00418377	0.759866
rs72913090	11	50653357	A	C	0.0735586	93.289	2	5.5278e-21	0.00813565	0.551175
rs8189012	11	51312412	T	A	0.232604	57.3637	2	3.4965e-13	-0.000572939	0.906735
rs9666492	11	54845553	A	G	0.161034	55.0517	2	1.11092e-12	-0.00851425	0.140597
rs112838161	11	54939506	G	A	0.0467197	102.684	2	5.04057e-23	0.0215521	0.0496164
rs72921587	11	55982676	C	T	0.0765408	81.0941	2	2.45834e-18	0.0109723	0.151567
rs112886081	11	57001900	G	A	0.0487078	35.6186	2	1.84293e-08	0.00014363	0.986985
rs78480276	11	72243749	G	A	0.0854871	50.0972	2	1.32293e-11	-0.0155335	0.0189561
rs1473885	11	72278941	A	C	0.455268	80.2259	2	3.79452e-18	0.0113623	0.00380964
rs443510	11	72286705	G	C	0.359841	103.171	2	3.95193e-23	-0.0144245	0.000331999
rs190997287	11	72359590	C	T	0.0109344	52.5585	2	3.86434e-12	-0.00843453	0.653627
rs112917620	11	72384926	G	A	0.0755467	56.0866	2	6.62128e-13	0.0289857	5.61459e-05
rs66948758	11	72440074	A	G	0.110338	44.1064	2	2.64492e-10	0.00443331	0.396694
rs80300075	11	72446674	T	C	0.172962	73.097	2	1.34026e-16	0.00758796	0.123366
rs11602873	11	72460762	A	T	0.151093	910.933	2	1.56131e-198	-0.0312376	3.45581e-11
rs148235301	11	72467277	C	T	0.0168986	130.754	2	4.04677e-29	-0.0179845	0.159945
rs481206	11	72497462	C	T	0.286282	278.525	2	3.30455e-61	0.0120664	0.00227021
rs72969893	11	72594145	T	C	0.244533	38.196	2	5.07971e-09	0.0121868	0.00373314
rs117167659	11	72769268	C	T	0.0198807	71.2439	2	3.38526e-16	-0.0174974	0.203817
rs145150639	11	72771349	T	C	0.0109344	46.9766	2	6.29727e-11	-0.0325905	0.070319
rs1783591	11	72885122	T	C	0.33499	50.0267	2	1.37039e-11	0.00658902	0.101325
rs148607513	11	72887289	G	C	0.00994036	50.7859	2	9.37508e-12	-0.0115813	0.64734
rs10898905	11	72911495	C	G	0.411531	39.6137	2	2.50031e-09	-0.00666065	0.0982718
rs150781447	12	65224220	C	T	0.00994036	67.8506	2	1.84686e-15	-0.0471259	0.0199779
rs10507349	13	26781528	G	A	0.224652	35.021	2	2.48478e-08	0.00622716	0.1517
rs11856307	15	62399093	A	C	0.406561	180.391	2	6.73842e-40	0.00347844	0.333515
rs12148196	15	71114331	C	T	0.39165	70.6658	2	4.51977e-16	-0.00906934	0.0221595
rs149021401	17	1878147	A	C	0.0119284	59.6345	2	1.12339e-13	-0.0414571	0.0262693
rs2447103	17	2262997	A	C	0.478131	107.885	2	3.74252e-24	-0.0091919	0.0174652
rs61741902	17	2282779	G	A	0.0119284	210.008	2	2.4968e-46	-0.0536675	0.00392374
rs56250923	17	2311375	T	C	0.153082	73.7343	2	9.74526e-17	-0.00206718	0.693724
rs117643180	17	7185779	C	A	0.0308151	35.5051	2	1.95057e-08	-0.0393168	0.000693765
rs2302783	17	66447073	T	C	0.27833	36.0896	2	1.4563e-08	0.00112173	0.782763
rs10423928	19	46182304	T	A	0.213718	43.8703	2	2.97636e-10	-0.0162789	0.000239065
rs727473	20	17311800	T	C	0.206759	36.0813	2	1.46236e-08	-0.00400812	0.404604
rs218471	20	57227723	C	G	0.299205	44.4744	2	2.20039e-10	-0.00377447	0.380768

### Sheet: Table S3
Table S3. Single-mediator causal-mediation results for all 2,923 plasma proteins
Mediator	n_complete	ACME_estimate	ACME_pvalue	ADE_estimate	ADE_pvalue	total_effect	prop_mediated	prop_mediated_pvalue	significant_p05	passed_n_filter	carried_to_serial
A1BG	36798	5.56016e-05	0.41	0.00613995	0.016	0.00619716	0.00897211	0.414	FALSE	TRUE	FALSE
AAMDC	35774	5.01521e-05	0.378	0.00660773	0.012	0.00665944	0.00753097	0.38	FALSE	TRUE	FALSE
AARSD1	42208	5.80125e-05	0.05	0.00743911	0.002	0.00749908	0.00773595	0.052	FALSE	TRUE	FALSE
ABCA2	35535	0.000176608	0.004	0.00537335	0.028	0.00555447	0.0317956	0.024	TRUE	TRUE	TRUE
ABHD14B	41962	2.11986e-06	0.944	0.00706141	0	0.0070636	0.00030011	0.944	FALSE	TRUE	FALSE
ABL1	42208	0.000180417	0	0.00732854	0.002	0.00751497	0.0240077	0.002	TRUE	TRUE	TRUE
ABO	36783	3.10245e-05	0.21	0.00602616	0.018	0.00605806	0.0051212	0.228	FALSE	TRUE	FALSE
ABRAXAS2	35535	8.22679e-05	0.148	0.00550113	0.028	0.00558555	0.0147287	0.172	FALSE	TRUE	FALSE
ACAA1	41405	0.000587333	0	0.00605923	0.01	0.00666278	0.0881515	0.004	TRUE	TRUE	TRUE
ACADM	36084	-3.94536e-05	0.182	0.00698603	0.008	0.00694529	-0.00568062	0.19	FALSE	TRUE	FALSE
ACADSB	36738	-2.47835e-05	0.65	0.00576695	0.016	0.00574149	-0.00431657	0.658	FALSE	TRUE	FALSE
ACAN	42016	7.07179e-05	0.6	0.00752212	0	0.00759526	0.00931079	0.6	FALSE	TRUE	FALSE
ACE	36783	0.000152908	0.11	0.00567708	0.026	0.0058341	0.0262093	0.13	FALSE	TRUE	FALSE
ACE2	41639	0.00184439	0	0.00496964	0.028	0.00685591	0.269022	0.002	TRUE	TRUE	TRUE
ACHE	35914	-1.16095e-05	0.792	0.00621603	0.01	0.00620408	-0.00187127	0.792	FALSE	TRUE	FALSE
ACOT13	36583	2.97793e-05	0.446	0.00671885	0.008	0.00674956	0.00441204	0.45	FALSE	TRUE	FALSE
ACOX1	42446	4.29409e-05	0.106	0.00735705	0	0.00740143	0.00580171	0.106	FALSE	TRUE	FALSE
ACP1	35661	-2.46407e-05	0.414	0.00643411	0.006	0.00640872	-0.00384487	0.42	FALSE	TRUE	FALSE
ACP5	42602	0.000152773	0.038	0.0070283	0.002	0.00718597	0.02126	0.038	TRUE	TRUE	TRUE
ACP6	42706	1.29955e-05	0.502	0.0072458	0	0.00725922	0.0017902	0.502	FALSE	TRUE	FALSE
ACRBP	36568	-4.61494e-05	0.19	0.00642774	0.008	0.0063802	-0.00723323	0.198	FALSE	TRUE	FALSE
ACRV1	35661	4.34107e-05	0.142	0.00634355	0.012	0.00638826	0.00679538	0.15	FALSE	TRUE	FALSE
ACSL1	35535	2.84123e-07	0.986	0.00558616	0.028	0.00558646	5.08592e-05	0.99	FALSE	TRUE	FALSE
ACTA2	41639	-0.000104395	0.226	0.00757559	0	0.0074676	-0.0139797	0.226	FALSE	TRUE	FALSE
ACTN2	35535	-8.53318e-05	0.132	0.00562441	0.028	0.00553679	-0.0154118	0.158	FALSE	TRUE	FALSE
ACTN4	41622	-9.00845e-06	0.708	0.00712156	0	0.00711226	-0.00126661	0.708	FALSE	TRUE	FALSE
ACVRL1	42027	-3.86268e-06	0.982	0.00704126	0.002	0.00703727	-0.000548889	0.982	FALSE	TRUE	FALSE
ACY1	42446	0.00136217	0	0.00583062	0.016	0.00722877	0.188437	0.002	TRUE	TRUE	TRUE
ACY3	35535	0.000771618	0	0.00471165	0.062	0.0055005	0.140281	0.03	TRUE	TRUE	TRUE
ACYP1	35778	9.64475e-05	0.068	0.006267	0.016	0.00636631	0.0151497	0.076	FALSE	TRUE	FALSE
ADA	42872	8.55852e-05	0.104	0.00700935	0.002	0.00709768	0.0120582	0.106	FALSE	TRUE	FALSE
ADA2	42185	0.000484055	0	0.00675129	0	0.00725022	0.0667642	0	TRUE	TRUE	TRUE
ADAM12	35661	5.46145e-05	0.656	0.00645484	0.01	0.00651111	0.0083879	0.654	FALSE	TRUE	FALSE
ADAM15	41639	2.76058e-05	0.266	0.00735711	0	0.00738564	0.00373776	0.266	FALSE	TRUE	FALSE
ADAM22	42093	5.21618e-05	0.202	0.0069886	0	0.00704243	0.00740678	0.202	FALSE	TRUE	FALSE
ADAM23	42872	6.03876e-05	0.082	0.00707878	0	0.00714112	0.00845631	0.082	FALSE	TRUE	FALSE
ADAM8	42717	0.000143301	0.124	0.00696722	0	0.00711508	0.0201404	0.124	FALSE	TRUE	FALSE
ADAM9	36583	-0.000268962	0.002	0.00698736	0.006	0.00670958	-0.0400863	0.008	TRUE	TRUE	TRUE
ADAMTS1	35661	0.000108688	0.058	0.00623714	0.006	0.00634902	0.0171189	0.064	FALSE	TRUE	FALSE
ADAMTS13	42939	-5.50307e-05	0.62	0.00729366	0	0.0072368	-0.00760428	0.62	FALSE	TRUE	FALSE
ADAMTS15	42208	0.000732511	0	0.00675931	0.004	0.00751421	0.0974833	0.002	TRUE	TRUE	TRUE
ADAMTS16	41639	9.85849e-05	0.044	0.00728839	0.002	0.00739024	0.0133399	0.046	TRUE	TRUE	TRUE
ADAMTS4	35661	5.75205e-05	0.318	0.00646383	0.012	0.00652309	0.00881799	0.326	FALSE	TRUE	FALSE
ADAMTS8	42551	-3.73401e-05	0.556	0.00683711	0.002	0.0067986	-0.00549233	0.558	FALSE	TRUE	FALSE
ADAMTSL2	36737	0.00209051	0	0.00382767	0.134	0.00595585	0.351002	0.016	TRUE	TRUE	TRUE
ADAMTSL4	35774	-7.31635e-05	0.056	0.0066959	0.004	0.00662044	-0.0110512	0.06	FALSE	TRUE	FALSE
ADAMTSL5	36738	3.06931e-05	0.23	0.00572028	0.016	0.0057518	0.00533626	0.246	FALSE	TRUE	FALSE
ADCYAP1R1	41405	5.03047e-06	0.792	0.00680166	0.004	0.00680685	0.000739031	0.792	FALSE	TRUE	FALSE
ADD1	35914	-6.50215e-05	0.146	0.00627131	0.01	0.00620435	-0.01048	0.156	FALSE	TRUE	FALSE
ADGRB3	42027	5.96857e-06	0.75	0.00705871	0.002	0.00706487	0.000844824	0.752	FALSE	TRUE	FALSE
ADGRD1	35914	0.000194913	0	0.00599394	0.022	0.00619438	0.031466	0.022	TRUE	TRUE	TRUE
ADGRE1	36583	4.13918e-05	0.252	0.00667621	0.006	0.0067189	0.0061605	0.248	FALSE	TRUE	FALSE
ADGRE2	42610	9.9591e-05	0.054	0.00681051	0.004	0.0069132	0.0144059	0.058	FALSE	TRUE	FALSE
ADGRE5	42736	0.000207001	0	0.00697952	0.002	0.00719309	0.0287777	0.002	TRUE	TRUE	TRUE
ADGRF5	36738	8.14909e-05	0.056	0.00565367	0.026	0.00573735	0.0142036	0.08	FALSE	TRUE	FALSE
ADGRG1	42208	0.00176812	0	0.00490014	0.02	0.00670813	0.263578	0.002	TRUE	TRUE	TRUE
ADGRG2	42446	0.00123534	0	0.00639449	0.018	0.00766573	0.16115	0.002	TRUE	TRUE	TRUE
ADGRV1	35577	3.3424e-06	0.832	0.00647521	0.014	0.00647866	0.000515909	0.834	FALSE	TRUE	FALSE
ADH1B	35914	0.000757689	0	0.00534301	0.036	0.00611985	0.123808	0.022	TRUE	TRUE	TRUE
ADH4	41639	0.00143239	0	0.00581735	0.008	0.00728745	0.196556	0.002	TRUE	TRUE	TRUE
ADIPOQ	36798	0.00338906	0	0.00253497	0.28	0.00596466	0.56819	0.012	TRUE	TRUE	TRUE
ADM	42771	-0.000520958	0.054	0.00814277	0	0.00760278	-0.068522	0.054	FALSE	TRUE	FALSE
ADRA2A	35535	1.71612e-06	0.924	0.00560157	0.032	0.00560334	0.000306267	0.918	FALSE	TRUE	FALSE
AFAP1	35914	8.51995e-07	0.964	0.00619693	0.01	0.00619781	0.000137467	0.974	FALSE	TRUE	FALSE
AFM	36798	0.00137649	0	0.00466034	0.06	0.00606717	0.226876	0.01	TRUE	TRUE	TRUE
AFP	41966	0.000206113	0	0.0069603	0.002	0.00717298	0.0287347	0	TRUE	TRUE	TRUE
AGBL2	35577	9.404e-08	0.962	0.00649543	0.012	0.00649553	1.44776e-05	0.956	FALSE	TRUE	FALSE
AGER	42327	7.07198e-06	0.674	0.00681503	0.002	0.00682233	0.00103659	0.672	FALSE	TRUE	FALSE
AGR2	41075	-0.000152246	0.134	0.00720982	0.002	0.00705257	-0.0215873	0.136	FALSE	TRUE	FALSE
AGR3	41337	0.000420269	0	0.00607545	0.012	0.0065074	0.0645833	0.008	TRUE	TRUE	TRUE
AGRN	42610	0.00165591	0	0.00512714	0.026	0.00682172	0.24274	0.008	TRUE	TRUE	TRUE
AGRP	42872	0.000475418	0	0.00657637	0	0.00706608	0.0672818	0	TRUE	TRUE	TRUE
AGT	36783	-2.9242e-06	0.926	0.00605802	0.01	0.00605501	-0.000482939	0.924	FALSE	TRUE	FALSE
AGXT	42446	0.000723359	0	0.00647788	0.002	0.00722248	0.100154	0	TRUE	TRUE	TRUE
AHCY	42446	7.35599e-06	0.716	0.00741642	0.004	0.00742402	0.000990837	0.72	FALSE	TRUE	FALSE
AHNAK	35774	0.000283468	0.026	0.00653136	0.006	0.00682345	0.0415433	0.03	TRUE	TRUE	TRUE
AHNAK2	35774	-7.73998e-05	0.138	0.00673686	0.01	0.00665701	-0.0116268	0.148	FALSE	TRUE	FALSE
AHSA1	36568	-1.63337e-05	0.444	0.00640516	0.012	0.00638833	-0.0025568	0.448	FALSE	TRUE	FALSE
AHSG	36783	0.000313515	0.004	0.00572954	0.016	0.00605153	0.0518075	0.014	TRUE	TRUE	TRUE
AHSP	42360	0.000137009	0.002	0.00688487	0.002	0.00702618	0.0194997	0.002	TRUE	TRUE	TRUE
AIDA	35744	-1.53507e-06	0.962	0.0061599	0.016	0.00615832	-0.000249267	0.97	FALSE	TRUE	FALSE
AIF1	41405	-2.0244e-07	0.99	0.0068122	0	0.00681199	-2.97182e-05	0.99	FALSE	TRUE	FALSE
AIF1L	35774	-3.34387e-05	0.252	0.00669015	0.01	0.00665567	-0.00502409	0.258	FALSE	TRUE	FALSE
AIFM1	42142	0.000401757	0	0.00706372	0.002	0.00747835	0.0537227	0.002	TRUE	TRUE	TRUE
AK1	42446	2.4432e-05	0.296	0.00740121	0	0.00742646	0.00328986	0.296	FALSE	TRUE	FALSE
AK2	36644	-1.31224e-05	0.646	0.00618972	0.006	0.00617622	-0.00212466	0.646	FALSE	TRUE	FALSE
AKAP12	35914	0.000135889	0.018	0.00606571	0.006	0.00620551	0.0218981	0.024	TRUE	TRUE	TRUE
AKR1B1	41405	-2.64133e-05	0.328	0.00683628	0	0.00680904	-0.00387915	0.328	FALSE	TRUE	FALSE
AKR1B10	35744	0.000154883	0.006	0.00586938	0.012	0.00602855	0.0256916	0.018	TRUE	TRUE	TRUE
AKR1C4	41639	0.000189916	0	0.0071738	0.006	0.00736992	0.0257691	0.002	TRUE	TRUE	TRUE
AKR7L	35661	0.000471684	0	0.00566493	0.024	0.00614919	0.0767067	0.018	TRUE	TRUE	TRUE
AKT1S1	41406	4.18543e-06	0.942	0.00735993	0	0.00736425	0.000568344	0.942	FALSE	TRUE	FALSE
AKT2	36671	-6.05292e-05	0.078	0.00621067	0.008	0.00614837	-0.00984476	0.084	FALSE	TRUE	FALSE
AKT3	41215	-4.50158e-05	0.106	0.00679211	0	0.0067457	-0.00667326	0.106	FALSE	TRUE	FALSE
ALCAM	42939	0.000113573	0.014	0.00708357	0.002	0.0072008	0.0157723	0.016	TRUE	TRUE	TRUE
ALDH1A1	42426	0.000575046	0	0.00610278	0.01	0.00669386	0.0859066	0.008	TRUE	TRUE	TRUE
ALDH2	36568	6.58685e-06	0.814	0.00636542	0.016	0.0063722	0.00103368	0.81	FALSE	TRUE	FALSE
ALDH3A1	42267	0.000422167	0	0.00718896	0	0.00762492	0.0553667	0	TRUE	TRUE	TRUE
ALDH5A1	36671	6.56898e-05	0.064	0.00607698	0.016	0.00614455	0.0106907	0.076	FALSE	TRUE	FALSE
ALMS1	36084	6.6076e-06	0.768	0.00694233	0	0.00694916	0.00095085	0.768	FALSE	TRUE	FALSE
ALPI	35661	-2.49524e-06	0.878	0.00641621	0.01	0.00641364	-0.000389052	0.88	FALSE	TRUE	FALSE
ALPP	42208	-4.12333e-05	0.212	0.0074945	0.002	0.00745186	-0.00553329	0.214	FALSE	TRUE	FALSE
AMBN	41622	2.66635e-05	0.412	0.00706735	0.002	0.00709487	0.00375813	0.414	FALSE	TRUE	FALSE
AMBP	42709	0.000663372	0	0.0067793	0.004	0.00746296	0.0888887	0.004	TRUE	TRUE	TRUE
AMDHD2	36737	-1.04837e-06	0.9	0.00643491	0.01	0.00643382	-0.000162946	0.902	FALSE	TRUE	FALSE
AMFR	41406	4.13824e-05	0.192	0.00732323	0.004	0.00736599	0.00561804	0.196	FALSE	TRUE	FALSE
AMIGO1	35744	-4.14374e-07	0.948	0.00615669	0.008	0.00615626	-6.73093e-05	0.948	FALSE	TRUE	FALSE
AMIGO2	42208	7.31184e-06	0.892	0.00747553	0	0.00748309	0.000977115	0.892	FALSE	TRUE	FALSE
AMN	41622	0.000225435	0	0.00678713	0.008	0.00701953	0.0321154	0.008	TRUE	TRUE	TRUE
AMOT	35914	0.000443215	0	0.00574061	0.016	0.00619589	0.0715337	0.01	TRUE	TRUE	TRUE
AMOTL2	36427	5.0913e-05	0.224	0.00615641	0.018	0.0062088	0.00820013	0.234	FALSE	TRUE	FALSE
AMPD3	36644	3.45526e-05	0.232	0.00614591	0.012	0.00618147	0.00558971	0.24	FALSE	TRUE	FALSE
AMY1A_AMY1B_AMY1C	34430	-0.000133708	0.008	0.00561463	0.018	0.00547736	-0.0244109	0.03	TRUE	TRUE	TRUE
AMY2A	40793	-0.000180673	0	0.0074071	0	0.00722036	-0.0250228	0	TRUE	TRUE	TRUE
AMY2B	39567	-0.000202902	0	0.00771799	0.002	0.007508	-0.0270248	0.002	TRUE	TRUE	TRUE
ANG	42325	0.000813164	0	0.00648806	0.002	0.00732515	0.11101	0	TRUE	TRUE	TRUE
ANGPT1	42263	-1.51831e-05	0.62	0.00692902	0.006	0.00691336	-0.0021962	0.618	FALSE	TRUE	FALSE
ANGPT2	42771	0.000316195	0.13	0.00692244	0	0.00724856	0.0436218	0.13	FALSE	TRUE	FALSE
ANGPTL1	41833	1.1571e-05	0.644	0.00726991	0	0.00728187	0.00158901	0.644	FALSE	TRUE	FALSE
ANGPTL2	42468	0.00103907	0	0.00561519	0.018	0.006681	0.155526	0.008	TRUE	TRUE	TRUE
ANGPTL3	42463	0.00074146	0	0.00653975	0.002	0.00730329	0.101524	0.002	TRUE	TRUE	TRUE
ANGPTL4	42541	6.44111e-05	0.588	0.00688347	0.002	0.00694992	0.00926789	0.588	FALSE	TRUE	FALSE
ANGPTL7	42771	0.000316844	0	0.00691071	0.004	0.00723752	0.043778	0	TRUE	TRUE	TRUE
ANK2	35535	5.3818e-08	0.966	0.00558625	0.028	0.0055863	9.63391e-06	0.966	FALSE	TRUE	FALSE
ANKMY2	35661	-1.63676e-05	0.566	0.00642738	0.014	0.00641052	-0.00255323	0.58	FALSE	TRUE	FALSE
ANKRA2	35390	-7.32561e-07	0.948	0.00661093	0.006	0.00661017	-0.000110823	0.946	FALSE	TRUE	FALSE
ANKRD54	41405	-7.75609e-06	0.75	0.00681443	0	0.00680643	-0.00113952	0.75	FALSE	TRUE	FALSE
ANP32C	35774	1.35144e-05	0.532	0.00665377	0.004	0.00666771	0.00202685	0.532	FALSE	TRUE	FALSE
ANPEP	42540	2.00516e-05	0.494	0.00742855	0	0.00744928	0.00269175	0.494	FALSE	TRUE	FALSE
ANXA1	35698	6.84218e-05	0.058	0.00623844	0.018	0.00630888	0.0108453	0.076	FALSE	TRUE	FALSE
ANXA10	41406	5.53403e-05	0.722	0.0073063	0	0.00736347	0.00751551	0.722	FALSE	TRUE	FALSE
ANXA11	42269	-7.3054e-05	0.018	0.00775349	0	0.00767786	-0.00951489	0.018	TRUE	TRUE	TRUE
ANXA2	35215	0.000390721	0	0.00624719	0.014	0.00664935	0.0587607	0.01	TRUE	TRUE	TRUE
ANXA3	42717	9.20534e-07	0.952	0.0069732	0.004	0.00697415	0.000131992	0.956	FALSE	TRUE	FALSE
ANXA4	42248	-2.83956e-05	0.276	0.00761532	0	0.00758595	-0.00374318	0.276	FALSE	TRUE	FALSE
ANXA5	41271	8.08006e-06	0.9	0.00742756	0.004	0.00743591	0.00108663	0.9	FALSE	TRUE	FALSE
AOC1	41622	-2.74031e-07	0.972	0.00709065	0	0.00709037	-3.86483e-05	0.972	FALSE	TRUE	FALSE
AOC3	42608	0.000122367	0.162	0.00700158	0	0.00712784	0.0171674	0.162	FALSE	TRUE	FALSE
AP1G2	36568	0.000126615	0.016	0.00626262	0.008	0.00639296	0.0198054	0.024	TRUE	TRUE	TRUE
AP2B1	35744	6.18915e-05	0.238	0.00608593	0.018	0.0061496	0.0100643	0.248	FALSE	TRUE	FALSE
AP3B1	36583	0.000138489	0.004	0.00661335	0.002	0.00675612	0.0204983	0.006	TRUE	TRUE	TRUE
AP3S2	36644	5.20985e-05	0.194	0.0061187	0.016	0.0061723	0.00844069	0.208	FALSE	TRUE	FALSE
APBB1IP	42208	0.000345271	0	0.0072211	0	0.00757768	0.0455642	0	TRUE	TRUE	TRUE
APCS	36480	-1.32782e-05	0.792	0.00645931	0.012	0.00644563	-0.00206004	0.796	FALSE	TRUE	FALSE
APEX1	42635	0.000196649	0	0.00714031	0.002	0.00734333	0.0267793	0.002	TRUE	TRUE	TRUE
APLP1	42446	0.000132572	0.016	0.0072575	0	0.00739445	0.0179286	0.016	TRUE	TRUE	TRUE
APOA1	36798	0.00120135	0	0.00490147	0.044	0.00613062	0.195959	0.012	TRUE	TRUE	TRUE
APOA2	36783	-0.000221659	0.008	0.00626472	0.02	0.0060365	-0.0367198	0.03	TRUE	TRUE	TRUE
APOA4	36798	-5.62966e-05	0.118	0.00619702	0.024	0.00613907	-0.00917022	0.14	FALSE	TRUE	FALSE
APOB	36783	-2.19997e-06	0.888	0.00606207	0.016	0.0060598	-0.000363044	0.9	FALSE	TRUE	FALSE
APOBR	35774	-9.00686e-06	0.92	0.00666639	0.008	0.0066571	-0.00135297	0.922	FALSE	TRUE	FALSE
APOC1	36730	0.00151527	0	0.00432812	0.076	0.0058745	0.257941	0.018	TRUE	TRUE	TRUE
APOD	35131	0.00167476	0	0.00402654	0.112	0.0057331	0.292121	0.032	TRUE	TRUE	TRUE
APOE	36798	3.26126e-05	0.658	0.0061698	0.008	0.00620336	0.00525724	0.662	FALSE	TRUE	FALSE
APOF	36783	0.00255504	0	0.0030075	0.25	0.00559902	0.456336	0.042	TRUE	TRUE	TRUE
APOH	42426	0.000138598	0.002	0.00659589	0	0.00673868	0.0205676	0.002	TRUE	TRUE	TRUE
APOL1	36783	-0.000228475	0.002	0.00625377	0.01	0.00601855	-0.0379618	0.016	TRUE	TRUE	TRUE
APOM	42534	0.00198653	0	0.00507573	0.032	0.00710831	0.279466	0.006	TRUE	TRUE	TRUE
APP	42363	4.84422e-05	0.128	0.00674225	0.004	0.00679219	0.00713206	0.132	FALSE	TRUE	FALSE
APPL2	35914	-7.80457e-05	0.044	0.00627027	0.012	0.0061899	-0.0126086	0.06	FALSE	TRUE	FALSE
APRT	42019	9.21661e-06	0.69	0.00702949	0.002	0.00703901	0.00130936	0.692	FALSE	TRUE	FALSE
ARAF	36084	3.12888e-05	0.222	0.00691046	0	0.00694276	0.00450668	0.222	FALSE	TRUE	FALSE
AREG	42208	0.000553543	0	0.00690891	0.002	0.00747992	0.0740039	0.002	TRUE	TRUE	TRUE
ARF6	36583	4.37616e-05	0.43	0.00670791	0.01	0.00675304	0.00648027	0.44	FALSE	TRUE	FALSE
ARFIP1	36671	-2.15878e-05	0.446	0.00617431	0.014	0.00615209	-0.00350902	0.452	FALSE	TRUE	FALSE
ARG1	42150	-1.81693e-05	0.42	0.00784532	0	0.00782651	-0.00232151	0.42	FALSE	TRUE	FALSE
ARG2	36568	-4.62383e-06	0.78	0.00639321	0.01	0.00638845	-0.00072378	0.786	FALSE	TRUE	FALSE
ARHGAP1	41405	-7.02817e-05	0.142	0.00688076	0.004	0.00680827	-0.010323	0.148	FALSE	TRUE	FALSE
ARHGAP25	41405	-1.44848e-05	0.574	0.00682015	0.006	0.00680521	-0.00212849	0.58	FALSE	TRUE	FALSE
ARHGAP30	36084	-2.62842e-05	0.394	0.00702708	0.01	0.00699994	-0.00375491	0.4	FALSE	TRUE	FALSE
ARHGAP45	35914	-1.19151e-05	0.83	0.0062097	0.006	0.00619743	-0.00192258	0.832	FALSE	TRUE	FALSE
ARHGAP5	35390	3.87406e-05	0.202	0.0065678	0.006	0.00660773	0.00586292	0.208	FALSE	TRUE	FALSE
ARHGEF1	36644	7.98699e-05	0.194	0.00609649	0.002	0.00617866	0.0129267	0.196	FALSE	TRUE	FALSE
ARHGEF10	36671	5.78485e-06	0.808	0.00614784	0.016	0.0061538	0.000940046	0.808	FALSE	TRUE	FALSE
ARHGEF12	42337	1.21457e-05	0.646	0.00754841	0.002	0.00756098	0.00160636	0.648	FALSE	TRUE	FALSE
ARHGEF5	35577	4.31039e-05	0.45	0.00634499	0.014	0.00638938	0.00674618	0.458	FALSE	TRUE	FALSE
ARID3A	35577	-3.8147e-06	0.892	0.00652266	0.012	0.00651873	-0.000585191	0.892	FALSE	TRUE	FALSE
ARID4B	41406	-5.14797e-06	0.712	0.00737203	0.002	0.00736671	-0.000698815	0.71	FALSE	TRUE	FALSE
ARL13B	35535	3.63167e-05	0.262	0.00554835	0.024	0.00558563	0.00650182	0.28	FALSE	TRUE	FALSE
ARL2BP	35535	-7.5613e-06	0.822	0.00559606	0.018	0.0055883	-0.00135306	0.818	FALSE	TRUE	FALSE
ARMCX2	35577	4.04113e-06	0.89	0.00647459	0.018	0.00647876	0.00062375	0.896	FALSE	TRUE	FALSE
ARNT	41622	-1.12691e-05	0.518	0.00711014	0.004	0.00709851	-0.00158753	0.522	FALSE	TRUE	FALSE
ARNTL	35535	-3.82516e-06	0.886	0.00559332	0.022	0.00558939	-0.000684362	0.888	FALSE	TRUE	FALSE
ARSA	42426	0.000430168	0	0.00631181	0.004	0.0067544	0.063687	0.004	TRUE	TRUE	TRUE
ARSB	42208	8.70512e-05	0.154	0.00740315	0	0.00749313	0.0116175	0.154	FALSE	TRUE	FALSE
ART3	42608	3.1352e-05	0.204	0.00717063	0.002	0.00720301	0.00435263	0.206	FALSE	TRUE	FALSE
ART5	35577	2.43787e-05	0.478	0.00643703	0.006	0.00646215	0.00377254	0.48	FALSE	TRUE	FALSE
ARTN	41622	1.53566e-05	0.436	0.00707079	0	0.00708665	0.00216698	0.436	FALSE	TRUE	FALSE
ASAH1	36394	0.000227826	0.004	0.00626816	0.014	0.00650268	0.0350357	0.016	TRUE	TRUE	TRUE
ASAH2	42093	0.000716031	0	0.00623933	0.012	0.00697583	0.102645	0.008	TRUE	TRUE	TRUE
ASGR1	42093	0.00175625	0	0.0051833	0.03	0.00698095	0.251578	0.006	TRUE	TRUE	TRUE
ASGR2	36783	1.63688e-05	0.804	0.00604828	0.024	0.00606512	0.00269884	0.808	FALSE	TRUE	FALSE
ASPN	36738	-3.79737e-05	0.268	0.00577573	0.02	0.00573672	-0.00661941	0.29	FALSE	TRUE	FALSE
ASPSCR1	36671	1.63023e-05	0.746	0.00613454	0.008	0.00615132	0.0026502	0.746	FALSE	TRUE	FALSE
ASRGL1	35774	-4.30969e-05	0.19	0.00669364	0.004	0.00664919	-0.00648152	0.194	FALSE	TRUE	FALSE
ASS1	35535	0.00028274	0	0.00524491	0.026	0.0055347	0.0510849	0.02	TRUE	TRUE	TRUE
ATF2	41406	-1.03663e-05	0.55	0.00737668	0	0.00736597	-0.00140733	0.55	FALSE	TRUE	FALSE
ATF4	35390	-4.8958e-06	0.844	0.00660511	0.006	0.00660006	-0.000741782	0.842	FALSE	TRUE	FALSE
ATG16L1	36583	7.11052e-05	0.11	0.0066761	0.006	0.00674943	0.010535	0.116	FALSE	TRUE	FALSE
ATG4A	41405	2.15145e-05	0.536	0.00678827	0.004	0.00681045	0.00315904	0.536	FALSE	TRUE	FALSE
ATOX1	42551	0.000107514	0.018	0.00660052	0.006	0.00671128	0.0160199	0.024	TRUE	TRUE	TRUE
ATP1B1	35535	-4.29356e-06	0.792	0.00559641	0.026	0.00559201	-0.000767804	0.802	FALSE	TRUE	FALSE
ATP1B2	35535	-4.02217e-06	0.8	0.00560566	0.022	0.00560153	-0.000718048	0.802	FALSE	TRUE	FALSE
ATP1B3	35535	1.65376e-06	0.92	0.00558321	0.028	0.00558491	0.000296112	0.924	FALSE	TRUE	FALSE
ATP1B4	35390	-3.34788e-07	0.914	0.00661034	0.004	0.00661	-5.06488e-05	0.91	FALSE	TRUE	FALSE
ATP2B4	35535	-3.78898e-06	0.884	0.00559917	0.022	0.00559528	-0.000677174	0.898	FALSE	TRUE	FALSE
ATP5F1D	35535	-4.48238e-06	0.846	0.00559145	0.016	0.00558685	-0.000802309	0.854	FALSE	TRUE	FALSE
ATP5IF1	42610	3.4906e-05	0.42	0.00689875	0.008	0.00693476	0.00503348	0.424	FALSE	TRUE	FALSE
ATP5PO	41406	2.36918e-06	0.902	0.00736109	0.004	0.00736354	0.000321744	0.902	FALSE	TRUE	FALSE
ATP6AP2	41405	0.000132473	0.004	0.00669072	0.002	0.00682724	0.0194035	0.006	TRUE	TRUE	TRUE
ATP6V1D	42208	-5.49566e-06	0.8	0.00749693	0.004	0.00749124	-0.000733611	0.8	FALSE	TRUE	FALSE
ATP6V1F	41338	5.0078e-05	0.088	0.00728869	0.008	0.00734043	0.00682222	0.096	FALSE	TRUE	FALSE
ATP6V1G1	35774	8.3899e-05	0.102	0.00657496	0.006	0.00666144	0.0125947	0.108	FALSE	TRUE	FALSE
ATP6V1G2	35535	2.12172e-05	0.324	0.00557727	0.012	0.00559905	0.00378943	0.336	FALSE	TRUE	FALSE
ATRAID	36583	2.51399e-05	0.734	0.00672913	0.008	0.00675506	0.00372164	0.73	FALSE	TRUE	FALSE
ATRN	36798	0.000383989	0.002	0.00573043	0.026	0.00612482	0.0626939	0.022	TRUE	TRUE	TRUE
ATXN10	41406	1.447e-05	0.496	0.00735459	0.004	0.00736954	0.00196349	0.5	FALSE	TRUE	FALSE
ATXN2	35577	1.46347e-05	0.64	0.00648972	0.006	0.00650481	0.00224984	0.646	FALSE	TRUE	FALSE
ATXN2L	36671	9.46517e-05	0.04	0.0060241	0.018	0.00612144	0.0154623	0.056	FALSE	TRUE	FALSE
ATXN3	36644	4.78052e-05	0.35	0.00612929	0.01	0.00617848	0.00773738	0.356	FALSE	TRUE	FALSE
AXIN1	42337	-5.22485e-07	0.996	0.00755669	0.002	0.00755615	-6.9147e-05	0.994	FALSE	TRUE	FALSE
AXL	42608	2.50936e-05	0.372	0.00715261	0.006	0.00717852	0.00349565	0.378	FALSE	TRUE	FALSE
AZI2	36671	3.59845e-05	0.304	0.0061181	0.01	0.00615513	0.00584626	0.31	FALSE	TRUE	FALSE
AZU1	41178	5.36353e-05	0.116	0.0061325	0.006	0.00618765	0.00866812	0.118	FALSE	TRUE	FALSE
B2M	36798	6.24936e-05	0.628	0.00613797	0.014	0.00620227	0.0100759	0.632	FALSE	TRUE	FALSE
B3GAT3	35535	5.94177e-06	0.75	0.00559008	0.03	0.00559618	0.00106175	0.756	FALSE	TRUE	FALSE
B3GNT7	35774	0.000465897	0	0.00602248	0.01	0.00650151	0.0716598	0.002	TRUE	TRUE	TRUE
B4GALT1	42610	0.000206617	0.078	0.00666107	0.002	0.00687399	0.0300578	0.08	FALSE	TRUE	FALSE
B4GAT1	42426	-0.000165605	0.044	0.00694783	0	0.00677696	-0.0244365	0.044	TRUE	TRUE	TRUE
BABAM1	35661	-3.36786e-06	0.864	0.00642099	0.006	0.00641752	-0.000524792	0.858	FALSE	TRUE	FALSE
BACH1	42337	2.35576e-05	0.252	0.00753219	0.004	0.00755655	0.0031175	0.25	FALSE	TRUE	FALSE
BAG3	42027	-6.55677e-05	0.082	0.00712577	0.002	0.00705807	-0.00928975	0.084	FALSE	TRUE	FALSE
BAG4	35661	0.000137558	0.008	0.00629736	0.014	0.00643899	0.0213633	0.02	TRUE	TRUE	TRUE
BAG6	41639	1.57946e-05	0.658	0.00741193	0.002	0.00742826	0.00212629	0.656	FALSE	TRUE	FALSE
BAIAP2	41405	0.00148847	0	0.00513684	0.03	0.00666019	0.223488	0.002	TRUE	TRUE	TRUE
BAMBI	41405	0.000199569	0.028	0.00657526	0.004	0.00678081	0.0294314	0.03	TRUE	TRUE	TRUE
BANK1	42337	-3.04087e-05	0.236	0.00757831	0.006	0.00754685	-0.00402932	0.244	FALSE	TRUE	FALSE
BAP18	36644	0.000244034	0	0.00596806	0.012	0.00621897	0.0392402	0.01	TRUE	TRUE	TRUE
BATF	35744	-2.33736e-05	0.458	0.00616598	0.012	0.00614193	-0.00380557	0.466	FALSE	TRUE	FALSE
BAX	41340	1.35751e-05	0.496	0.00725694	0.002	0.00727096	0.00186703	0.498	FALSE	TRUE	FALSE
BCAM	42426	0.00019371	0.012	0.00651766	0.002	0.00671714	0.0288381	0.012	TRUE	TRUE	TRUE
BCAN	42093	0.000363517	0.002	0.00666621	0.004	0.00704085	0.0516297	0.006	TRUE	TRUE	TRUE
BCAT1	36738	0.000244109	0	0.00549218	0.034	0.00574264	0.0425082	0.026	TRUE	TRUE	TRUE
BCAT2	35577	2.60533e-05	0.31	0.00646685	0.008	0.00649369	0.00401209	0.314	FALSE	TRUE	FALSE
BCHE	36125	0.000578259	0	0.00568817	0.022	0.00628187	0.0920519	0.008	TRUE	TRUE	TRUE
BCL2	36583	9.03595e-06	0.77	0.00675625	0.01	0.00676557	0.00133558	0.772	FALSE	TRUE	FALSE
BCL2L1	36644	-3.06615e-05	0.464	0.00620519	0.02	0.00617363	-0.00496652	0.47	FALSE	TRUE	FALSE
BCL2L11	42337	4.23233e-05	0.422	0.00750641	0	0.00755018	0.0056056	0.422	FALSE	TRUE	FALSE
BCL2L15	35661	0.000176645	0	0.00618799	0.016	0.00636978	0.0277317	0.014	TRUE	TRUE	TRUE
BCL7A	35390	-6.11031e-06	0.806	0.00661313	0.014	0.00660683	-0.000924847	0.808	FALSE	TRUE	FALSE
BCL7B	36568	-2.03287e-06	0.904	0.00638	0.004	0.00637791	-0.000318736	0.906	FALSE	TRUE	FALSE
BCR	42337	4.79092e-05	0.118	0.00751227	0	0.00756182	0.00633567	0.118	FALSE	TRUE	FALSE
BDNF	36737	-1.25574e-05	0.566	0.00644476	0.004	0.00643183	-0.00195239	0.57	FALSE	TRUE	FALSE
BECN1	35774	0.000211529	0	0.0064773	0.01	0.00669524	0.0315939	0.008	TRUE	TRUE	TRUE
BEX3	35390	-1.57291e-05	0.516	0.00663142	0.014	0.0066152	-0.00237772	0.526	FALSE	TRUE	FALSE
BGLAP	36737	7.8532e-05	0.14	0.00635728	0.01	0.00643815	0.0121979	0.15	FALSE	TRUE	FALSE
BGN	41336	6.06361e-06	0.718	0.00694752	0.01	0.00695378	0.000871988	0.718	FALSE	TRUE	FALSE
BHLHE40	35577	5.79997e-06	0.752	0.00645675	0.002	0.00646273	0.00089745	0.75	FALSE	TRUE	FALSE
BHMT2	35535	-2.15302e-07	0.962	0.00558475	0.018	0.00558453	-3.85534e-05	0.96	FALSE	TRUE	FALSE
BID	42337	6.29316e-05	0.096	0.00750084	0	0.00756592	0.00831777	0.096	FALSE	TRUE	FALSE
BIN2	42426	-3.52159e-05	0.304	0.00680388	0.002	0.00676757	-0.00520363	0.306	FALSE	TRUE	FALSE
BIRC2	41405	-1.74462e-05	0.592	0.00682466	0.004	0.00680667	-0.0025631	0.596	FALSE	TRUE	FALSE
BLMH	42939	7.75954e-05	0.058	0.00716015	0.002	0.00724027	0.0107172	0.06	FALSE	TRUE	FALSE
BLNK	35661	0.00017148	0	0.0062382	0.008	0.00641471	0.0267324	0.006	TRUE	TRUE	TRUE
BLOC1S2	35577	-9.27571e-07	0.962	0.00648273	0.012	0.00648177	-0.000143105	0.962	FALSE	TRUE	FALSE
BLOC1S3	36644	-1.96048e-05	0.65	0.00619239	0.012	0.00617221	-0.0031763	0.652	FALSE	TRUE	FALSE
BLVRB	42426	4.12346e-05	0.122	0.00672342	0.008	0.00676593	0.00609445	0.128	FALSE	TRUE	FALSE
BMP10	35914	-1.61715e-05	0.638	0.00623519	0.018	0.00621854	-0.00260053	0.628	FALSE	TRUE	FALSE
BMP4	42027	6.5033e-06	0.654	0.00705328	0.006	0.00705999	0.000921148	0.656	FALSE	TRUE	FALSE
BMP6	41572	0.000158686	0.004	0.00719251	0.004	0.00735638	0.0215712	0.006	TRUE	TRUE	TRUE
BMPER	35914	0.000639256	0	0.00553548	0.024	0.00619151	0.103247	0.008	TRUE	TRUE	TRUE
BNIP2	36738	-6.44563e-05	0.074	0.00583218	0.016	0.00576594	-0.0111788	0.09	FALSE	TRUE	FALSE
BNIP3L	35661	0.000174862	0.042	0.0062747	0.016	0.00645471	0.0270905	0.058	FALSE	TRUE	FALSE
BOC	41639	3.71103e-05	0.164	0.00738065	0.002	0.00741901	0.00500205	0.166	FALSE	TRUE	FALSE
BOLA1	35577	0.000174448	0.002	0.00626449	0.012	0.00644407	0.027071	0.01	TRUE	TRUE	TRUE
BOLA2_BOLA2B	35774	0.000146485	0.01	0.00650863	0.006	0.00665959	0.0219961	0.016	TRUE	TRUE	TRUE
BPIFA2	34494	7.19858e-06	0.914	0.00712267	0.006	0.00713011	0.0010096	0.912	FALSE	TRUE	FALSE
BPIFB1	42334	0.000335324	0	0.00704071	0	0.00738674	0.0453954	0	TRUE	TRUE	TRUE
BPIFB2	36667	0.00110123	0	0.00469455	0.052	0.00582026	0.189206	0.02	TRUE	TRUE	TRUE
BRAP	36260	-2.39432e-05	0.654	0.00652249	0.002	0.00649781	-0.00368481	0.652	FALSE	TRUE	FALSE
BRD1	36084	1.57794e-05	0.606	0.00697702	0.008	0.00699331	0.00225635	0.61	FALSE	TRUE	FALSE
BRD2	35577	-2.44766e-06	0.886	0.0064974	0.008	0.00649488	-0.00037686	0.89	FALSE	TRUE	FALSE
BRD3	35535	1.09118e-05	0.656	0.00557728	0.014	0.00558849	0.00195256	0.67	FALSE	TRUE	FALSE
BRDT	35535	-5.75365e-06	0.826	0.00559131	0.032	0.0055854	-0.00103012	0.836	FALSE	TRUE	FALSE
BRK1	41406	-8.70278e-05	0.108	0.00748639	0.002	0.0073964	-0.0117662	0.11	FALSE	TRUE	FALSE
BRME1	35577	-1.04965e-08	0.954	0.00647883	0.008	0.00647882	-1.62012e-06	0.954	FALSE	TRUE	FALSE
BRSK2	36671	-4.99957e-06	0.818	0.00615692	0.014	0.00615178	-0.000812704	0.816	FALSE	TRUE	FALSE
BSG	42801	9.59379e-06	0.904	0.00719339	0.002	0.0072033	0.00133186	0.906	FALSE	TRUE	FALSE
BSND	35390	3.56503e-05	0.298	0.0065734	0.01	0.00661014	0.00539328	0.308	FALSE	TRUE	FALSE
BST1	42789	-5.68786e-08	0.932	0.00683053	0.002	0.00683047	-8.32719e-06	0.934	FALSE	TRUE	FALSE
BST2	42789	0.000488022	0	0.00630701	0.006	0.00680907	0.0716722	0.004	TRUE	TRUE	TRUE
BTC	41405	-2.83142e-05	0.262	0.00682519	0.01	0.00679599	-0.0041663	0.268	FALSE	TRUE	FALSE
BTD	36798	7.60443e-05	0.456	0.00604304	0.024	0.00612126	0.012423	0.472	FALSE	TRUE	FALSE
BTLA	35390	4.85364e-06	0.796	0.0066087	0	0.00661371	0.000733876	0.794	FALSE	TRUE	FALSE
BTN1A1	36496	9.45826e-06	0.642	0.00646986	0.006	0.0064796	0.0014597	0.648	FALSE	TRUE	FALSE
BTN2A1	42610	0.000186084	0.088	0.00679939	0	0.00699127	0.0266166	0.088	FALSE	TRUE	FALSE
BTN3A2	42337	0.000355354	0	0.00718734	0	0.0075543	0.0470399	0	TRUE	TRUE	TRUE
BTNL10	35390	2.52484e-05	0.334	0.00660743	0.014	0.00663346	0.00380622	0.348	FALSE	TRUE	FALSE
C19ORF12	41406	0.000557436	0	0.00668878	0.002	0.00726316	0.0767484	0	TRUE	TRUE	TRUE
C1GALT1C1	35535	3.70523e-06	0.832	0.00557495	0.03	0.00557876	0.000664168	0.826	FALSE	TRUE	FALSE
C1QA	42662	-1.93028e-05	0.804	0.00712157	0.004	0.00710164	-0.00271808	0.804	FALSE	TRUE	FALSE
C1QBP	36671	1.64394e-05	0.394	0.00613174	0.014	0.00614866	0.00267365	0.404	FALSE	TRUE	FALSE
C1QL2	35661	5.21627e-06	0.83	0.00640557	0.01	0.00641094	0.000813651	0.828	FALSE	TRUE	FALSE
C1QTNF1	42608	0.000488121	0	0.00652606	0	0.0070287	0.0694468	0	TRUE	TRUE	TRUE
C1QTNF5	35914	1.23766e-05	0.798	0.00619935	0.012	0.00621209	0.00199235	0.802	FALSE	TRUE	FALSE
C1QTNF6	36671	1.80818e-05	0.508	0.00613468	0.014	0.00615329	0.00293857	0.522	FALSE	TRUE	FALSE
C1QTNF9	35853	0.000141194	0.002	0.00584159	0.016	0.0059867	0.0235846	0.014	TRUE	TRUE	TRUE
C1R	36798	1.41118e-05	0.586	0.00611896	0.02	0.00613348	0.00230078	0.586	FALSE	TRUE	FALSE
C1RL	36736	0.000370185	0	0.0061485	0.016	0.00652941	0.0566951	0.01	TRUE	TRUE	TRUE
C1S	36798	0.000120798	0.004	0.00601321	0.018	0.00613745	0.0196821	0.022	TRUE	TRUE	TRUE
C2	42534	0.000234322	0.008	0.00701872	0.006	0.00726052	0.0322735	0.014	TRUE	TRUE	TRUE
C2CD2L	41338	3.0786e-05	0.212	0.00734424	0.002	0.00737605	0.00417378	0.212	FALSE	TRUE	FALSE
C2ORF69	35744	-3.2764e-05	0.268	0.0061894	0.014	0.00615568	-0.00532256	0.278	FALSE	TRUE	FALSE
C3	34901	0.000824775	0	0.00568887	0.01	0.00653568	0.126196	0.004	TRUE	TRUE	TRUE
C4BPB	42551	2.52531e-08	0.988	0.00669598	0.002	0.006696	3.77137e-06	0.986	FALSE	TRUE	FALSE
C5	36798	1.88955e-05	0.702	0.00610231	0.014	0.00612176	0.00308662	0.706	FALSE	TRUE	FALSE
C7	35934	0.000452255	0	0.00594598	0.028	0.0064109	0.0705447	0.016	TRUE	TRUE	TRUE
C7ORF50	36644	5.00886e-06	0.8	0.00617157	0.012	0.00617673	0.000810925	0.804	FALSE	TRUE	FALSE
C8B	36798	-2.10589e-06	0.898	0.00612126	0.014	0.00611909	-0.000344151	0.892	FALSE	TRUE	FALSE
C9	36783	8.22042e-05	0.392	0.00595811	0.012	0.00604262	0.0136041	0.396	FALSE	TRUE	FALSE
C9ORF40	36583	6.99037e-06	0.718	0.00674001	0.008	0.00674722	0.00103604	0.726	FALSE	TRUE	FALSE
CA1	41500	5.93833e-05	0.05	0.00773816	0	0.00779961	0.00761362	0.05	FALSE	TRUE	FALSE
CA11	41405	-5.70721e-06	0.706	0.00681137	0.002	0.00680549	-0.000838619	0.708	FALSE	TRUE	FALSE
CA12	42208	-1.4608e-05	0.782	0.00755031	0.002	0.0075352	-0.00193864	0.784	FALSE	TRUE	FALSE
CA13	41971	-5.96951e-05	0.054	0.00776375	0	0.00770195	-0.00775065	0.054	FALSE	TRUE	FALSE
CA14	42771	0.000779252	0	0.00650765	0.002	0.00730999	0.106601	0.002	TRUE	TRUE	TRUE
CA2	42288	0.000115544	0.006	0.00696094	0.002	0.00708015	0.0163194	0.006	TRUE	TRUE	TRUE
CA3	42869	2.38427e-05	0.678	0.0073247	0.004	0.00734934	0.0032442	0.678	FALSE	TRUE	FALSE
CA4	42939	-0.000211777	0	0.00745177	0	0.00723281	-0.02928	0	TRUE	TRUE	TRUE
CA5A	41639	0.000800685	0	0.00651509	0	0.00733943	0.109094	0	TRUE	TRUE	TRUE
CA6	42297	0.000508644	0	0.00638066	0.002	0.00690414	0.0736724	0	TRUE	TRUE	TRUE
CA7	36084	2.0947e-05	0.356	0.0069369	0.014	0.00695852	0.00301026	0.358	FALSE	TRUE	FALSE
CA8	35661	-1.1771e-06	0.952	0.00641609	0.01	0.00641487	-0.000183495	0.95	FALSE	TRUE	FALSE
CA9	42771	-3.30813e-05	0.296	0.0072603	0	0.00722612	-0.00457802	0.298	FALSE	TRUE	FALSE
CABP2	35744	-5.78788e-06	0.824	0.00616774	0.02	0.00616179	-0.000939319	0.828	FALSE	TRUE	FALSE
CACNA1C	35577	5.7731e-06	0.802	0.00647832	0.01	0.00648427	0.000890323	0.812	FALSE	TRUE	FALSE
CACNA1H	35535	2.02535e-05	0.338	0.00557335	0.02	0.00559414	0.00362048	0.354	FALSE	TRUE	FALSE
CACNB1	35577	2.50985e-06	0.876	0.00646809	0.01	0.00647067	0.000387881	0.878	FALSE	TRUE	FALSE
CACNB3	36671	3.84413e-05	0.494	0.00611435	0.014	0.0061539	0.00624665	0.5	FALSE	TRUE	FALSE
CACYBP	35850	2.35743e-05	0.59	0.00632398	0	0.00634826	0.0037135	0.59	FALSE	TRUE	FALSE
CADPS	35744	1.10084e-05	0.612	0.00615539	0.008	0.00616671	0.00178513	0.616	FALSE	TRUE	FALSE
CALB1	42208	0.00020827	0	0.00727446	0	0.00748962	0.0278078	0	TRUE	TRUE	TRUE
CALB2	41406	0.000580617	0	0.00686512	0.002	0.00746381	0.077791	0.002	TRUE	TRUE	TRUE
CALCA	42025	3.43808e-05	0.59	0.00695623	0.006	0.00699171	0.00491737	0.592	FALSE	TRUE	FALSE
CALCB	36644	2.66945e-05	0.35	0.00613854	0.01	0.00616601	0.00432929	0.36	FALSE	TRUE	FALSE
CALCOCO1	42630	-1.3296e-05	0.498	0.00715714	0	0.00714342	-0.0018613	0.498	FALSE	TRUE	FALSE
CALCOCO2	35774	0.000161842	0.006	0.00650823	0.002	0.00667501	0.0242459	0.006	TRUE	TRUE	TRUE
CALY	35535	-4.81325e-06	0.816	0.00558748	0.026	0.00558254	-0.000862197	0.834	FALSE	TRUE	FALSE
CAMKK1	41405	4.17834e-05	0.146	0.00676037	0.008	0.00680344	0.00614152	0.15	FALSE	TRUE	FALSE
CAMLG	35744	9.28143e-07	0.96	0.0061549	0.018	0.00615585	0.000150774	0.958	FALSE	TRUE	FALSE
CAMSAP1	36671	6.75453e-06	0.862	0.00614645	0.01	0.0061534	0.00109769	0.868	FALSE	TRUE	FALSE
CANT1	42310	0.000220498	0	0.00720385	0.004	0.00743158	0.0296705	0.002	TRUE	TRUE	TRUE
CAPG	42094	0.000102048	0.274	0.00736255	0	0.007468	0.0136647	0.274	FALSE	TRUE	FALSE
CAPN3	36568	4.3291e-07	0.976	0.00638309	0.004	0.00638353	6.78167e-05	0.976	FALSE	TRUE	FALSE
CAPS	36644	1.05472e-05	0.598	0.00615346	0.014	0.00616431	0.001711	0.6	FALSE	TRUE	FALSE
CARHSP1	41406	1.08306e-05	0.622	0.00735417	0	0.00736536	0.00147048	0.622	FALSE	TRUE	FALSE
CASC3	35744	8.35716e-05	0.148	0.00606004	0.012	0.006146	0.0135977	0.16	FALSE	TRUE	FALSE
CASP1	41406	7.12146e-05	0.07	0.00730212	0.004	0.0073757	0.0096553	0.072	FALSE	TRUE	FALSE
CASP10	41406	1.53505e-05	0.758	0.00734749	0.004	0.00736335	0.00208471	0.754	FALSE	TRUE	FALSE
CASP2	42337	4.06389e-06	0.748	0.00755308	0.002	0.00755728	0.000537745	0.75	FALSE	TRUE	FALSE
CASP3	42939	-3.26851e-05	0.224	0.00725836	0	0.00722459	-0.00452414	0.224	FALSE	TRUE	FALSE
CASP4	36084	-1.07407e-05	0.586	0.00693906	0.004	0.00692797	-0.00155034	0.59	FALSE	TRUE	FALSE
CASP7	36644	-2.48422e-05	0.38	0.00619685	0.018	0.00617128	-0.00402545	0.398	FALSE	TRUE	FALSE
CASP8	42644	-3.94606e-06	0.834	0.00738301	0	0.00737893	-0.000534775	0.834	FALSE	TRUE	FALSE
CASP9	35661	1.95109e-06	0.916	0.00641491	0.008	0.00641692	0.000304054	0.92	FALSE	TRUE	FALSE
CASQ2	35535	-5.3857e-06	0.84	0.00559187	0.036	0.00558634	-0.000964083	0.856	FALSE	TRUE	FALSE
CAT	36224	7.21638e-05	0.066	0.00587319	0.016	0.00594735	0.0121338	0.082	FALSE	TRUE	FALSE
CBLIF	42378	0.000217122	0	0.00719007	0	0.00741429	0.0292843	0	TRUE	TRUE	TRUE
CBLN1	35577	8.13729e-06	0.624	0.00648001	0.016	0.0064884	0.00125413	0.636	FALSE	TRUE	FALSE
CBLN4	42771	0.00013536	0.166	0.00710744	0	0.00724718	0.0186776	0.166	FALSE	TRUE	FALSE
CBS	35774	0.000458917	0	0.00606966	0.014	0.00654163	0.0701533	0.008	TRUE	TRUE	TRUE
CBX2	35535	6.27382e-07	0.99	0.00558163	0.032	0.00558227	0.000112388	0.986	FALSE	TRUE	FALSE
CC2D1A	42093	0.000117409	0.016	0.0069278	0.004	0.00704893	0.0166562	0.018	TRUE	TRUE	TRUE
CCAR2	36644	7.83568e-08	0.956	0.00617793	0.01	0.00617801	1.26832e-05	0.95	FALSE	TRUE	FALSE
CCDC134	36568	2.39607e-05	0.374	0.00636873	0.014	0.00639341	0.00374772	0.38	FALSE	TRUE	FALSE
CCDC28A	35744	4.58572e-07	0.968	0.00615447	0.01	0.00615494	7.45048e-05	0.97	FALSE	TRUE	FALSE
CCDC50	36671	-4.68154e-06	0.83	0.0061557	0.006	0.00615088	-0.000761116	0.828	FALSE	TRUE	FALSE
CCDC80	42446	5.38804e-05	0.658	0.00737523	0	0.00743091	0.00725086	0.658	FALSE	TRUE	FALSE
CCER2	35774	0.000199901	0	0.00650535	0.002	0.00671134	0.0297855	0	TRUE	TRUE	TRUE
CCL11	42872	0.00011986	0.036	0.00703183	0	0.00715554	0.0167506	0.036	TRUE	TRUE	TRUE
CCL13	42798	2.70082e-06	0.878	0.0072046	0	0.00720739	0.000374729	0.878	FALSE	TRUE	FALSE
CCL14	42325	-0.000194084	0.028	0.00744443	0	0.00724378	-0.0267931	0.028	TRUE	TRUE	FALSE
CCL15	42939	0.000899848	0	0.00608615	0.006	0.00701093	0.128349	0.002	TRUE	TRUE	TRUE
CCL16	42939	0.00124319	0	0.00606129	0.006	0.0073385	0.169406	0.002	TRUE	TRUE	TRUE
CCL17	42335	0.000200601	0	0.00639048	0.004	0.00659696	0.0304081	0.004	TRUE	TRUE	TRUE
CCL18	41856	0.000377028	0	0.00694681	0	0.00733571	0.0513962	0	TRUE	TRUE	TRUE
CCL19	42789	0.000231215	0.002	0.00649293	0	0.00673103	0.0343507	0.002	TRUE	TRUE	TRUE
CCL2	42027	2.06982e-05	0.372	0.00704879	0.002	0.00707016	0.00292755	0.37	FALSE	TRUE	FALSE
CCL20	42872	0.000692387	0	0.00630298	0.006	0.0070153	0.0986968	0.004	TRUE	TRUE	TRUE
CCL21	42610	0.000231685	0.09	0.00669079	0.012	0.00692955	0.0334343	0.1	FALSE	TRUE	FALSE
CCL22	41983	0.000743815	0	0.00635381	0.002	0.00711911	0.104481	0	TRUE	TRUE	TRUE
CCL23	42610	0.000248659	0.002	0.00673723	0.002	0.00699356	0.0355555	0.004	TRUE	TRUE	TRUE
CCL24	42541	-1.23216e-06	0.996	0.00695331	0.002	0.00695204	-0.000177237	0.994	FALSE	TRUE	FALSE
CCL25	42872	7.69071e-05	0.266	0.0070628	0	0.00714218	0.010768	0.266	FALSE	TRUE	FALSE
CCL26	42337	3.8227e-05	0.258	0.00751158	0	0.00755111	0.00506243	0.258	FALSE	TRUE	FALSE
CCL27	42446	0.000374182	0	0.00701115	0.004	0.00739723	0.050584	0.004	TRUE	TRUE	TRUE
CCL28	42196	-1.96535e-05	0.54	0.00793732	0	0.00791696	-0.00248246	0.54	FALSE	TRUE	FALSE
CCL3	42337	0.000553922	0	0.00703902	0	0.0076106	0.0727829	0	TRUE	TRUE	TRUE
CCL4	42473	0.000324171	0	0.00647407	0.004	0.00680784	0.0476173	0	TRUE	TRUE	TRUE
CCL5	42608	7.87367e-05	0.028	0.00714452	0.002	0.00722582	0.0108966	0.03	TRUE	TRUE	TRUE
CCL7	42337	0.000587103	0	0.00708507	0	0.00769103	0.0763361	0	TRUE	TRUE	TRUE
CCL8	42709	1.95372e-05	0.42	0.00736242	0	0.00738261	0.00264639	0.42	FALSE	TRUE	FALSE
CCN1	42138	0.000407493	0	0.00722145	0.002	0.00764227	0.053321	0.002	TRUE	TRUE	TRUE
CCN2	42396	4.26203e-05	0.106	0.00690356	0	0.00694752	0.0061346	0.106	FALSE	TRUE	FALSE
CCN3	42874	0.000643736	0	0.00661513	0	0.0072782	0.0884471	0	TRUE	TRUE	TRUE
CCN4	42771	0.000299096	0	0.00692989	0.002	0.00723841	0.0413207	0.002	TRUE	TRUE	TRUE
CCN5	42426	-0.000156382	0.33	0.006891	0.002	0.00672968	-0.0232376	0.334	FALSE	TRUE	FALSE
CCND2	36084	1.02719e-05	0.718	0.00693787	0.002	0.00694847	0.00147829	0.716	FALSE	TRUE	FALSE
CCNE1	35661	-8.39836e-06	0.736	0.0064283	0.014	0.00641965	-0.00130823	0.742	FALSE	TRUE	FALSE
CCS	42093	-4.07422e-05	0.256	0.00705403	0	0.00701197	-0.00581038	0.256	FALSE	TRUE	FALSE
CCT5	41405	-1.09789e-05	0.668	0.0068156	0.006	0.00680428	-0.00161352	0.666	FALSE	TRUE	FALSE
CD101	36583	7.36596e-05	0.06	0.00664092	0.008	0.00671687	0.0109664	0.068	FALSE	TRUE	FALSE
CD109	42426	-2.35694e-05	0.504	0.00676652	0	0.00674222	-0.0034958	0.504	FALSE	TRUE	FALSE
CD14	41594	4.76926e-05	0.104	0.00715167	0	0.00720091	0.00662314	0.104	FALSE	TRUE	FALSE
CD160	42872	4.63543e-05	0.624	0.00705261	0.002	0.00710046	0.00652835	0.622	FALSE	TRUE	FALSE
CD163	42608	0.000665075	0	0.00644941	0.008	0.00713398	0.0932264	0.002	TRUE	TRUE	TRUE
CD164	42426	0.000144471	0	0.00661412	0.006	0.00676296	0.0213622	0.004	TRUE	TRUE	TRUE
CD164L2	35744	2.48312e-05	0.418	0.00612693	0.014	0.00615248	0.00403597	0.424	FALSE	TRUE	FALSE
CD177	42364	1.71015e-06	0.924	0.00671739	0.008	0.00671915	0.000254519	0.924	FALSE	TRUE	FALSE
CD1C	42551	0.000168585	0.08	0.00650129	0	0.0066749	0.0252565	0.08	FALSE	TRUE	FALSE
CD2	35535	1.01826e-05	0.78	0.00555239	0.032	0.00556285	0.00183046	0.784	FALSE	TRUE	FALSE
CD200	42337	0.000397873	0	0.0070723	0.006	0.00748299	0.0531703	0.002	TRUE	TRUE	TRUE
CD200R1	42195	9.38542e-06	0.668	0.00738171	0	0.00739141	0.00126977	0.668	FALSE	TRUE	FALSE
CD207	41479	0.000256095	0	0.00753763	0	0.00780249	0.0328223	0	TRUE	TRUE	TRUE
CD209	42516	6.93447e-05	0.142	0.00737738	0.002	0.00744905	0.0093092	0.14	FALSE	TRUE	FALSE
CD22	42872	0.000307982	0	0.00684576	0.006	0.00716336	0.042994	0.006	TRUE	TRUE	TRUE
CD226	35661	-3.81426e-05	0.22	0.00645144	0.014	0.00641214	-0.00594849	0.234	FALSE	TRUE	FALSE
CD244	42872	-3.56296e-05	0.262	0.00718857	0.002	0.00715177	-0.00498193	0.264	FALSE	TRUE	FALSE
CD248	36737	9.28493e-05	0.05	0.00632979	0.016	0.0064254	0.0144504	0.06	FALSE	TRUE	FALSE
CD27	42551	0.000150623	0.31	0.00657447	0.002	0.00672963	0.022382	0.312	FALSE	TRUE	FALSE
CD274	42093	0.000184252	0.002	0.00689884	0.006	0.00708892	0.0259916	0.004	TRUE	TRUE	TRUE
CD276	42402	-0.000121088	0.064	0.00704543	0.002	0.00692044	-0.0174972	0.066	FALSE	TRUE	FALSE
CD28	41405	9.37935e-05	0.16	0.00670886	0.008	0.00680553	0.013782	0.168	FALSE	TRUE	FALSE
CD2AP	42446	0.000210341	0	0.00721421	0	0.00743144	0.0283042	0	TRUE	TRUE	TRUE
CD300A	35914	0.000194316	0.02	0.00603543	0.014	0.00623531	0.0311637	0.032	TRUE	TRUE	TRUE
CD300C	42789	0.000296105	0.002	0.00652381	0.006	0.00682877	0.0433614	0.004	TRUE	TRUE	TRUE
CD300E	42633	4.83038e-05	0.79	0.00706002	0.002	0.00710987	0.0067939	0.788	FALSE	TRUE	FALSE
CD300LF	42771	0.000140636	0.006	0.0071299	0.002	0.0072751	0.0193312	0.006	TRUE	TRUE	TRUE
CD300LG	42426	0.000607416	0	0.00613482	0.008	0.0067593	0.0898638	0	TRUE	TRUE	TRUE
CD302	42208	0.000507168	0.002	0.00697927	0.002	0.00750247	0.0676001	0.004	TRUE	TRUE	TRUE
CD33	42551	-1.34659e-05	0.456	0.00670321	0	0.00668933	-0.00201304	0.456	FALSE	TRUE	FALSE
CD34	42651	0.000681166	0	0.00617706	0.01	0.00687752	0.0990424	0.004	TRUE	TRUE	TRUE
CD36	35661	0.000151296	0.004	0.0062944	0.016	0.00645017	0.0234561	0.014	TRUE	TRUE	TRUE
CD38	42208	0.00160348	0	0.00582286	0.01	0.00746863	0.214695	0.002	TRUE	TRUE	TRUE
CD3D	35577	1.25287e-05	0.654	0.00648622	0.008	0.00649913	0.00192776	0.654	FALSE	TRUE	FALSE
CD3E	36084	-1.55562e-05	0.496	0.00695711	0.008	0.00694105	-0.00224119	0.496	FALSE	TRUE	FALSE
CD3G	35661	2.35513e-06	0.93	0.00639435	0.004	0.00639678	0.000368174	0.93	FALSE	TRUE	FALSE
CD4	42266	0.000833217	0	0.00681208	0.004	0.00767101	0.108619	0	TRUE	TRUE	TRUE
CD40	42404	0.000310253	0	0.00653442	0.002	0.00685394	0.0452664	0	TRUE	TRUE	TRUE
CD40LG	42872	-6.61446e-06	0.682	0.00715092	0	0.00714409	-0.000925865	0.682	FALSE	TRUE	FALSE
CD46	42187	6.76194e-05	0.344	0.00704878	0.006	0.00711857	0.00949901	0.35	FALSE	TRUE	FALSE
CD48	42541	1.09996e-05	0.812	0.00694462	0.002	0.00695597	0.00158132	0.81	FALSE	TRUE	FALSE
CD5	42709	0.000350369	0.004	0.00704715	0.002	0.00740871	0.0472915	0.006	TRUE	TRUE	TRUE
CD55	40935	4.8923e-08	0.968	0.00708043	0	0.00708048	6.90956e-06	0.968	FALSE	TRUE	FALSE
CD58	42338	0.000147286	0.072	0.00661196	0.002	0.00676372	0.021776	0.074	FALSE	TRUE	FALSE
CD59	40904	0.00047427	0	0.00665432	0.002	0.00714293	0.0663972	0.002	TRUE	TRUE	TRUE
CD5L	36591	-2.75544e-06	0.87	0.00624525	0.008	0.00624241	-0.000441407	0.874	FALSE	TRUE	FALSE
CD6	42801	9.77405e-05	0.03	0.00713954	0.002	0.00724046	0.0134992	0.032	TRUE	TRUE	TRUE
CD63	42027	0.000180757	0	0.00687686	0	0.0070633	0.025591	0	TRUE	TRUE	TRUE
CD69	42248	1.84529e-05	0.544	0.00734388	0.002	0.00736294	0.00250619	0.546	FALSE	TRUE	FALSE
CD7	35590	1.74783e-05	0.798	0.00626923	0.014	0.00628723	0.00277997	0.808	FALSE	TRUE	FALSE
CD70	42337	-0.000210363	0	0.00781013	0	0.00759229	-0.0277075	0	TRUE	TRUE	TRUE
CD72	35914	0.000701688	0	0.00554883	0.022	0.0062689	0.111932	0.006	TRUE	TRUE	TRUE
CD74	42789	0.000509036	0.002	0.00641491	0.004	0.00693882	0.0733606	0.002	TRUE	TRUE	TRUE
CD79B	42872	0.000131245	0.226	0.00712007	0.004	0.00725558	0.0180889	0.222	FALSE	TRUE	FALSE
CD80	36738	0.000897733	0	0.00475063	0.06	0.00566853	0.158372	0.02	TRUE	TRUE	TRUE
CD82	36084	2.14513e-06	0.95	0.00695055	0.01	0.00695276	0.000308528	0.948	FALSE	TRUE	FALSE
CD83	42337	0.000546462	0	0.00698663	0.004	0.00755041	0.0723751	0.002	TRUE	TRUE	TRUE
CD84	42337	-2.59882e-05	0.458	0.00760397	0	0.00757708	-0.00342985	0.458	FALSE	TRUE	FALSE
CD86	36583	2.55569e-05	0.372	0.00673323	0.012	0.0067596	0.00378083	0.38	FALSE	TRUE	FALSE
CD8A	42789	6.83282e-05	0.108	0.00674845	0.004	0.0068189	0.0100204	0.112	FALSE	TRUE	FALSE
CD93	40833	-8.39464e-05	0.02	0.00781499	0	0.00772808	-0.0108625	0.02	TRUE	TRUE	TRUE
CD99	42426	-0.000188285	0.022	0.0068371	0.002	0.00664293	-0.0283436	0.024	TRUE	TRUE	TRUE
CD99L2	42426	1.98988e-05	0.66	0.00678726	0.004	0.00680777	0.00292295	0.664	FALSE	TRUE	FALSE
CDA	36665	0.000150353	0.002	0.00561019	0.022	0.00576453	0.0260824	0.016	TRUE	TRUE	TRUE
CDAN1	36644	-4.07193e-06	0.844	0.00617845	0.012	0.00617426	-0.000659501	0.84	FALSE	TRUE	FALSE
CDC123	35390	-1.07961e-05	0.598	0.00661523	0.008	0.0066041	-0.00163476	0.602	FALSE	TRUE	FALSE
CDC25A	35390	-9.33199e-06	0.646	0.00661671	0.008	0.00660709	-0.00141242	0.654	FALSE	TRUE	FALSE
CDC26	36507	6.10066e-06	0.844	0.0066561	0.008	0.00666239	0.000915686	0.848	FALSE	TRUE	FALSE
CDC27	41405	7.64985e-05	0.028	0.00672733	0.008	0.00680618	0.0112396	0.036	TRUE	TRUE	TRUE
CDC37	42551	-4.20222e-06	0.892	0.00670022	0.002	0.00669589	-0.000627583	0.89	FALSE	TRUE	FALSE
CDC42BPB	36583	4.94944e-05	0.194	0.00670343	0.002	0.00675448	0.00732763	0.196	FALSE	TRUE	FALSE
CDCP1	42093	0.000839404	0	0.00611985	0.004	0.00698279	0.12021	0	TRUE	TRUE	TRUE
CDH1	41026	0.000329071	0	0.00750876	0	0.00784904	0.041925	0	TRUE	TRUE	TRUE
CDH15	42721	0.000725488	0	0.00583683	0.008	0.0065818	0.110226	0.006	TRUE	TRUE	TRUE
CDH17	42446	2.89728e-05	0.424	0.00735746	0	0.0073874	0.00392192	0.424	FALSE	TRUE	FALSE
CDH2	42446	0.000904188	0	0.00629577	0.006	0.00722577	0.125134	0	TRUE	TRUE	TRUE
CDH22	36084	2.16831e-05	0.444	0.00692444	0.006	0.00694683	0.00312129	0.45	FALSE	TRUE	FALSE
CDH23	36644	0.000105391	0.03	0.00613752	0.008	0.00624597	0.0168735	0.036	TRUE	TRUE	TRUE
CDH3	42789	3.59405e-05	0.178	0.00682821	0.002	0.00686528	0.00523512	0.18	FALSE	TRUE	FALSE
CDH4	35577	6.74058e-07	0.938	0.00647866	0.008	0.00647935	0.000104032	0.934	FALSE	TRUE	FALSE
CDH5	42939	8.23786e-06	0.72	0.00723077	0	0.00723928	0.00113794	0.72	FALSE	TRUE	FALSE
CDH6	42446	5.44637e-06	0.81	0.00741309	0.002	0.00741872	0.000734139	0.812	FALSE	TRUE	FALSE
CDHR1	41406	7.17467e-05	0.064	0.00728972	0.002	0.00736384	0.00974311	0.066	FALSE	TRUE	FALSE
CDHR2	42208	0.00113811	0	0.006328	0.004	0.0074987	0.151775	0	TRUE	TRUE	TRUE
CDHR5	42446	0.000608302	0	0.00687923	0.002	0.00750649	0.0810367	0.002	TRUE	TRUE	TRUE
CDK1	35390	3.08521e-05	0.44	0.00655685	0.008	0.00658865	0.00468262	0.44	FALSE	TRUE	FALSE
CDK5RAP3	36671	7.12444e-06	0.744	0.00614608	0.012	0.00615341	0.0011578	0.746	FALSE	TRUE	FALSE
CDKL5	35577	3.26526e-05	0.35	0.00645482	0.006	0.00648847	0.00503241	0.356	FALSE	TRUE	FALSE
CDKN1A	42208	0.00016203	0.01	0.00733004	0	0.00749747	0.0216113	0.01	TRUE	TRUE	TRUE
CDKN2D	42208	-4.80788e-05	0.092	0.00751454	0	0.00746482	-0.00644072	0.092	FALSE	TRUE	FALSE
CDNF	42208	1.82443e-05	0.76	0.00746539	0	0.00748425	0.00243769	0.76	FALSE	TRUE	FALSE
CDON	42472	3.21426e-05	0.284	0.00668928	0.006	0.00672241	0.00478141	0.286	FALSE	TRUE	FALSE
CDSN	42743	-0.00030128	0	0.00769081	0	0.00737898	-0.0408295	0	TRUE	TRUE	TRUE
CEACAM1	42481	-2.05552e-05	0.568	0.00662303	0.004	0.00660184	-0.00311356	0.568	FALSE	TRUE	FALSE
CEACAM16	36583	0.000872937	0	0.0058366	0.022	0.00673333	0.129644	0.004	TRUE	TRUE	TRUE
CEACAM18	36084	1.8708e-05	0.46	0.00692153	0.008	0.00694084	0.00269535	0.46	FALSE	TRUE	FALSE
CEACAM19	36583	-3.52455e-05	0.526	0.00675762	0.016	0.00672126	-0.00524388	0.534	FALSE	TRUE	FALSE
CEACAM20	36084	4.75193e-05	0.11	0.00694284	0.002	0.0069919	0.00679634	0.112	FALSE	TRUE	FALSE
CEACAM21	42337	0.000112448	0.004	0.00740768	0	0.00752392	0.0149455	0.004	TRUE	TRUE	TRUE
CEACAM3	41405	1.33391e-05	0.55	0.00679856	0.004	0.00681231	0.00195809	0.55	FALSE	TRUE	FALSE
CEACAM5	40872	-8.55773e-05	0.04	0.00689108	0.004	0.00680281	-0.0125797	0.044	TRUE	TRUE	TRUE
CEACAM6	36737	-9.73715e-05	0.072	0.00650894	0.006	0.00640859	-0.0151939	0.078	FALSE	TRUE	FALSE
CEACAM8	41639	0.000209786	0.034	0.0072483	0	0.007465	0.0281026	0.034	TRUE	TRUE	TRUE
CEBPA	35661	2.20304e-05	0.332	0.00639046	0.014	0.00641315	0.00343519	0.334	FALSE	TRUE	FALSE
CEBPB	41639	0.000119243	0	0.00728031	0	0.0074035	0.0161063	0	TRUE	TRUE	TRUE
CELA2A	36737	-0.000103833	0.014	0.00654831	0.01	0.00644128	-0.0161199	0.024	TRUE	TRUE	TRUE
CELA3A	42871	-0.000155805	0.014	0.00744009	0	0.00727901	-0.0214047	0.016	TRUE	TRUE	TRUE
CELSR2	35914	0.000225324	0.002	0.00602763	0.018	0.00625939	0.0359978	0.02	TRUE	TRUE	TRUE
CEMIP2	35661	0.000380684	0	0.00599907	0.024	0.00639048	0.0595705	0.012	TRUE	TRUE	TRUE
CEND1	35577	9.22938e-06	0.646	0.00647302	0.006	0.00648253	0.00142373	0.652	FALSE	TRUE	FALSE
CENPF	36084	8.07742e-06	0.896	0.00694245	0.006	0.00695079	0.00116209	0.902	FALSE	TRUE	FALSE
CENPJ	36084	-1.03572e-05	0.626	0.00694308	0.014	0.00693238	-0.00149404	0.636	FALSE	TRUE	FALSE
CEP112	35535	5.04769e-05	0.102	0.00551999	0.03	0.0055718	0.00905936	0.128	FALSE	TRUE	FALSE
CEP152	35390	-4.37018e-06	0.786	0.00662312	0.004	0.00661861	-0.000660286	0.786	FALSE	TRUE	FALSE
CEP164	41622	1.68899e-06	0.884	0.00709052	0.004	0.00709226	0.000238145	0.888	FALSE	TRUE	FALSE
CEP170	35774	2.85497e-05	0.318	0.00663154	0.01	0.00666098	0.00428612	0.326	FALSE	TRUE	FALSE
CEP20	41405	0.00014016	0.002	0.00668595	0.004	0.00683039	0.02052	0.006	TRUE	TRUE	TRUE
CEP290	36084	4.61514e-06	0.832	0.00694579	0.004	0.00695055	0.000663996	0.828	FALSE	TRUE	FALSE
CEP350	35390	-4.74891e-07	0.968	0.00661246	0.01	0.00661197	-7.18229e-05	0.962	FALSE	TRUE	FALSE
CEP43	41297	8.22517e-05	0.088	0.00709206	0.004	0.00717697	0.0114605	0.088	FALSE	TRUE	FALSE
CEP85	41405	4.99148e-05	0.068	0.0067714	0.006	0.00682285	0.00731583	0.074	FALSE	TRUE	FALSE
CERT	41406	-1.20672e-06	1	0.00736461	0	0.00736336	-0.000163881	1	FALSE	TRUE	FALSE
CES1	42533	0.000663567	0	0.00649218	0.008	0.00717532	0.0924791	0.004	TRUE	TRUE	TRUE
CES2	42208	0.000352599	0	0.00707919	0.01	0.00744313	0.0473724	0.008	TRUE	TRUE	TRUE
CES3	42208	2.00311e-05	0.826	0.00745817	0.006	0.00747888	0.00267835	0.82	FALSE	TRUE	FALSE
CETN2	41406	5.06804e-05	0.074	0.00732191	0	0.00737428	0.00687258	0.074	FALSE	TRUE	FALSE
CETN3	36583	-2.79428e-06	0.898	0.00674937	0.01	0.00674649	-0.000414183	0.9	FALSE	TRUE	FALSE
CFB	36142	0.000698195	0	0.0062669	0.012	0.00698548	0.0999494	0.004	TRUE	TRUE	TRUE
CFC1	41405	0.00109781	0	0.00550036	0.008	0.00662579	0.165688	0	TRUE	TRUE	TRUE
CFD	36798	-0.000360803	0.028	0.00658726	0.006	0.00621522	-0.0580515	0.04	TRUE	TRUE	TRUE
CFH	34640	0.00146552	0	0.00471078	0.064	0.00620856	0.236048	0.018	TRUE	TRUE	TRUE
CFHR2	36516	-5.7899e-05	0.266	0.00608819	0.01	0.00602861	-0.00960404	0.276	FALSE	TRUE	FALSE
CFHR4	36733	0.00019419	0	0.00594773	0.018	0.00614738	0.031589	0.014	TRUE	TRUE	TRUE
CFHR5	36293	-0.000141966	0.004	0.00623395	0.01	0.0060878	-0.0233198	0.018	TRUE	TRUE	TRUE
CFI	36798	0.0011826	0	0.00503582	0.046	0.00624631	0.189327	0.014	TRUE	TRUE	TRUE
CFP	36798	-0.000161039	0.134	0.00630021	0.006	0.00613436	-0.0262519	0.142	FALSE	TRUE	FALSE
CGA	42426	6.07389e-05	0.192	0.0066868	0.008	0.00674939	0.00899917	0.196	FALSE	TRUE	FALSE
CGB3_CGB5_CGB8	36783	-1.00335e-07	0.94	0.00605615	0.02	0.00605604	-1.65677e-05	0.932	FALSE	TRUE	FALSE
CGN	35744	1.90756e-06	0.852	0.00613992	0.014	0.00614188	0.000310583	0.854	FALSE	TRUE	FALSE
CGREF1	42446	0.000345241	0	0.007026	0	0.00738225	0.0467664	0	TRUE	TRUE	TRUE
CHAC2	41405	1.19418e-05	0.502	0.00680082	0.004	0.00681313	0.00175277	0.506	FALSE	TRUE	FALSE
CHAD	35914	1.52879e-05	0.872	0.00620736	0.018	0.0062231	0.00245664	0.872	FALSE	TRUE	FALSE
CHCHD10	36644	0.000819851	0	0.00529197	0.024	0.00613216	0.133697	0.008	TRUE	TRUE	TRUE
CHCHD6	36568	0.000273898	0.014	0.00608339	0.032	0.00636509	0.0430312	0.038	TRUE	TRUE	TRUE
CHEK2	41639	1.58597e-05	0.432	0.00739462	0	0.00741101	0.00214002	0.432	FALSE	TRUE	FALSE
CHGA	36737	0.000552731	0.004	0.00565183	0.036	0.00621926	0.0888741	0.026	TRUE	TRUE	TRUE
CHGB	42652	8.61634e-05	0.02	0.00681633	0.002	0.00690519	0.0124781	0.022	TRUE	TRUE	TRUE
CHI3L1	41496	-6.5366e-05	0.642	0.00655804	0.002	0.0064907	-0.0100707	0.644	FALSE	TRUE	FALSE
CHIT1	42593	-1.96029e-05	0.434	0.00729977	0	0.00727952	-0.00269289	0.434	FALSE	TRUE	FALSE
CHL1	42535	0.000345855	0	0.00683641	0.002	0.00719305	0.0480818	0	TRUE	TRUE	TRUE
CHM	35744	-1.08517e-05	0.684	0.00616821	0.01	0.00615704	-0.00176248	0.682	FALSE	TRUE	FALSE
CHMP1A	42093	-9.09844e-06	0.7	0.00704214	0	0.00703275	-0.00129372	0.7	FALSE	TRUE	FALSE
CHMP6	36738	-2.40338e-05	0.706	0.00576732	0.01	0.00574263	-0.00418515	0.71	FALSE	TRUE	FALSE
CHP1	35577	4.36494e-06	0.808	0.00646378	0.008	0.00646828	0.000674823	0.808	FALSE	TRUE	FALSE
CHRDL1	42541	-9.2206e-05	0.472	0.00701155	0	0.00691639	-0.0133315	0.472	FALSE	TRUE	FALSE
CHRDL2	42446	9.78084e-05	0.228	0.0073075	0.002	0.00740856	0.0132021	0.23	FALSE	TRUE	FALSE
CHRM1	35744	3.34195e-05	0.17	0.00614451	0.016	0.0061789	0.00540865	0.182	FALSE	TRUE	FALSE
CIAPIN1	42551	6.47827e-05	0.05	0.00663844	0	0.0067052	0.00966157	0.05	FALSE	TRUE	FALSE
CILP	36737	-6.831e-05	0.668	0.00639618	0.008	0.00632582	-0.0107986	0.678	FALSE	TRUE	FALSE
CINP	36084	6.90157e-06	0.776	0.00695271	0.01	0.00695984	0.000991627	0.77	FALSE	TRUE	FALSE
CIRBP	36583	-2.67365e-05	0.534	0.00676958	0.008	0.006742	-0.00396566	0.538	FALSE	TRUE	FALSE
CIT	35744	0.000115431	0.01	0.00599296	0.008	0.00611165	0.018887	0.018	TRUE	TRUE	TRUE
CKAP4	42666	1.61438e-05	0.922	0.00710424	0	0.00712091	0.0022671	0.92	FALSE	TRUE	FALSE
CKB	36737	0.00139418	0	0.00502568	0.034	0.00645277	0.21606	0.016	TRUE	TRUE	TRUE
CKMT1A_CKMT1B	42270	6.20584e-05	0.406	0.00664584	0.008	0.00670979	0.00924894	0.41	FALSE	TRUE	FALSE
CLASP1	35390	-1.0749e-05	0.658	0.00662366	0.016	0.00661258	-0.00162554	0.67	FALSE	TRUE	FALSE
CLC	42376	-2.54879e-05	0.642	0.00751888	0	0.00749252	-0.00340178	0.642	FALSE	TRUE	FALSE
CLEC10A	42093	-3.22986e-05	0.334	0.00706448	0	0.00703114	-0.00459366	0.334	FALSE	TRUE	FALSE
CLEC11A	42358	0.000194163	0	0.00655692	0.004	0.0067569	0.0287355	0.002	TRUE	TRUE	TRUE
CLEC12A	35661	5.9895e-05	0.214	0.00639668	0.008	0.00645838	0.00927401	0.218	FALSE	TRUE	FALSE
CLEC14A	42426	-5.31557e-05	0.534	0.00679862	0.004	0.00674381	-0.00788215	0.538	FALSE	TRUE	FALSE
CLEC1A	41639	-1.51804e-05	0.716	0.00742693	0.004	0.00741123	-0.0020483	0.716	FALSE	TRUE	FALSE
CLEC1B	42789	6.90597e-05	0.094	0.00676146	0.012	0.00683266	0.0101073	0.104	FALSE	TRUE	FALSE
CLEC2L	35744	-1.69013e-05	0.404	0.006199	0.012	0.0061816	-0.00273414	0.41	FALSE	TRUE	FALSE
CLEC3B	35950	3.32832e-05	0.758	0.00668952	0.016	0.00672385	0.00495002	0.75	FALSE	TRUE	FALSE
CLEC4A	42337	0.000468301	0	0.00704238	0.006	0.00752569	0.0622271	0.002	TRUE	TRUE	TRUE
CLEC4C	42337	1.49792e-05	0.492	0.0075443	0	0.0075598	0.00198143	0.492	FALSE	TRUE	FALSE
CLEC4D	42337	0.000413107	0	0.00718468	0.002	0.00761131	0.0542755	0.002	TRUE	TRUE	TRUE
CLEC4G	42337	0.00013685	0.01	0.00749717	0.002	0.00763868	0.0179154	0.012	TRUE	TRUE	TRUE
CLEC4M	36671	0.000183335	0.016	0.00613108	0.014	0.00631971	0.02901	0.026	TRUE	TRUE	TRUE
CLEC5A	42310	-0.000165436	0.008	0.00746672	0.002	0.00729566	-0.022676	0.01	TRUE	TRUE	TRUE
CLEC6A	41405	0.00026268	0.004	0.00656711	0.002	0.00683767	0.0384167	0.006	TRUE	TRUE	TRUE
CLEC7A	42872	-4.43141e-05	0.632	0.00719484	0	0.00714907	-0.00619859	0.632	FALSE	TRUE	FALSE
CLGN	35744	5.57601e-05	0.366	0.00612551	0.016	0.00618287	0.00901848	0.372	FALSE	TRUE	FALSE
CLIC5	35744	-0.000150498	0.014	0.00624615	0.012	0.00609122	-0.0247073	0.028	TRUE	TRUE	TRUE
CLINT1	35390	2.77355e-07	0.97	0.00661417	0.004	0.00661445	4.19317e-05	0.97	FALSE	TRUE	FALSE
CLIP2	42337	1.03563e-05	0.744	0.0075471	0.004	0.00755781	0.00137028	0.744	FALSE	TRUE	FALSE
CLMP	42771	-0.000501868	0.004	0.0078943	0.002	0.00737445	-0.0680551	0.006	TRUE	TRUE	TRUE
CLNS1A	35744	-5.12118e-06	0.798	0.00616314	0.004	0.00615787	-0.000831648	0.798	FALSE	TRUE	FALSE
CLPP	42025	8.06017e-05	0.012	0.00693268	0.002	0.00701585	0.0114885	0.014	TRUE	TRUE	TRUE
CLPS	42360	0.000108821	0.004	0.00689153	0.012	0.00700377	0.0155375	0.014	TRUE	TRUE	TRUE
CLSPN	41338	1.61899e-06	0.884	0.00735134	0	0.00735301	0.00022018	0.884	FALSE	TRUE	FALSE
CLSTN1	41406	-2.5083e-06	0.87	0.0073648	0.002	0.00736221	-0.0003407	0.872	FALSE	TRUE	FALSE
CLSTN2	42872	2.70168e-05	0.63	0.00706078	0	0.00708867	0.00381126	0.63	FALSE	TRUE	FALSE
CLSTN3	36644	8.19927e-05	0.278	0.00605218	0.012	0.00613652	0.0133614	0.282	FALSE	TRUE	FALSE
CLTA	41639	5.25202e-05	0.146	0.00737434	0.002	0.00742862	0.00706998	0.148	FALSE	TRUE	FALSE
CLU	36798	-7.84043e-06	0.664	0.00612958	0.014	0.00612151	-0.0012808	0.666	FALSE	TRUE	FALSE
CLUL1	42374	0.000499683	0	0.00703808	0	0.0075537	0.0661507	0	TRUE	TRUE	TRUE
CMC1	36738	2.5136e-06	0.97	0.00574333	0.018	0.00574591	0.000437459	0.972	FALSE	TRUE	FALSE
CMIP	36568	5.63682e-06	0.88	0.00636961	0.01	0.00637542	0.000884149	0.886	FALSE	TRUE	FALSE
CNDP1	42608	-8.92733e-05	0.04	0.0072953	0	0.00720306	-0.0123938	0.04	TRUE	TRUE	TRUE
CNGB3	35577	4.22417e-06	0.83	0.00646566	0.006	0.00647001	0.000652885	0.828	FALSE	TRUE	FALSE
CNP	35707	7.0111e-05	0.262	0.00659775	0.008	0.00667003	0.0105113	0.266	FALSE	TRUE	FALSE
CNPY2	41639	9.2009e-06	0.594	0.0073915	0.002	0.00740101	0.00124319	0.596	FALSE	TRUE	FALSE
CNPY4	42208	-2.95185e-05	0.422	0.00750672	0	0.0074762	-0.00394833	0.422	FALSE	TRUE	FALSE
CNST	42446	2.96772e-05	0.318	0.00738983	0.002	0.0074205	0.00399935	0.32	FALSE	TRUE	FALSE
CNTF	35577	4.62796e-06	0.83	0.00647445	0.01	0.00647922	0.000714277	0.828	FALSE	TRUE	FALSE
CNTN1	42939	-5.88994e-05	0.356	0.00735979	0.002	0.00729892	-0.00806961	0.358	FALSE	TRUE	FALSE
CNTN2	42771	-9.02381e-06	0.64	0.00725902	0.002	0.0072497	-0.00124471	0.642	FALSE	TRUE	FALSE
CNTN3	42426	0.000832875	0	0.00589354	0.012	0.00674881	0.123411	0.004	TRUE	TRUE	TRUE
CNTN4	42426	-2.57733e-05	0.278	0.0068037	0.002	0.00677712	-0.00380299	0.28	FALSE	TRUE	FALSE
CNTN5	42514	-0.000201763	0.11	0.00713224	0.002	0.00692389	-0.0291402	0.114	FALSE	TRUE	FALSE
CNTNAP2	42337	1.5618e-05	0.682	0.00752929	0	0.00754544	0.00206985	0.682	FALSE	TRUE	FALSE
CNTNAP4	35744	-9.56265e-06	0.628	0.00617859	0.012	0.00616875	-0.00155018	0.632	FALSE	TRUE	FALSE
COCH	36738	0.000154429	0.002	0.00559766	0.028	0.00575619	0.0268283	0.024	TRUE	TRUE	TRUE
COL15A1	36737	0.000101929	0.38	0.00640945	0.006	0.00651444	0.0156467	0.378	FALSE	TRUE	FALSE
COL18A1	42605	0.000866375	0	0.00670882	0	0.0076013	0.113977	0	TRUE	TRUE	TRUE
COL1A1	42939	-3.009e-06	0.87	0.007244	0.004	0.0072409	-0.000415556	0.87	FALSE	TRUE	FALSE
COL24A1	36583	1.39832e-08	0.988	0.00674699	0.008	0.00674701	2.0725e-06	0.992	FALSE	TRUE	FALSE
COL28A1	35744	-2.53019e-05	0.304	0.00620145	0.014	0.00617541	-0.00409721	0.318	FALSE	TRUE	FALSE
COL2A1	35774	-4.01789e-06	0.81	0.00667495	0.01	0.0066708	-0.000602309	0.814	FALSE	TRUE	FALSE
COL3A1	36737	0.000104265	0.332	0.00616617	0.012	0.00627346	0.0166201	0.34	FALSE	TRUE	FALSE
COL4A1	42446	-0.000223216	0	0.00754027	0.002	0.00730939	-0.0305382	0.002	TRUE	TRUE	TRUE
COL4A4	36021	-1.13495e-05	0.698	0.0068889	0.004	0.00687719	-0.00165032	0.698	FALSE	TRUE	FALSE
COL5A1	35914	0.000387003	0	0.0056682	0.032	0.00606561	0.0638029	0.024	TRUE	TRUE	TRUE
COL6A3	42939	0.000916874	0	0.00620822	0.012	0.00715098	0.128217	0.002	TRUE	TRUE	TRUE
COL9A1	42337	-4.27593e-05	0.288	0.00759499	0	0.00755075	-0.00566292	0.288	FALSE	TRUE	FALSE
COL9A2	36084	-7.2803e-06	0.698	0.00696494	0.004	0.00695743	-0.00104641	0.698	FALSE	TRUE	FALSE
COLEC12	42402	0.000176503	0.36	0.0068317	0.004	0.0070137	0.0251655	0.36	FALSE	TRUE	FALSE
COMMD1	35774	5.30008e-05	0.098	0.00661562	0.008	0.00667026	0.00794584	0.106	FALSE	TRUE	FALSE
COMMD9	36568	6.01473e-07	0.986	0.00637516	0.012	0.00637578	9.43371e-05	0.986	FALSE	TRUE	FALSE
COMP	41972	3.27516e-06	0.838	0.00746668	0.004	0.00747006	0.000438439	0.842	FALSE	TRUE	FALSE
COMT	41189	7.97948e-07	0.994	0.00730588	0	0.00730671	0.000109208	0.994	FALSE	TRUE	FALSE
COPB2	35535	7.75691e-06	0.794	0.00557754	0.03	0.0055855	0.00138876	0.796	FALSE	TRUE	FALSE
COPE	41406	-1.74121e-05	0.476	0.00737293	0.002	0.00735494	-0.0023674	0.478	FALSE	TRUE	FALSE
COQ7	35774	2.74828e-05	0.476	0.00661827	0.004	0.00664661	0.00413486	0.478	FALSE	TRUE	FALSE
CORO1A	41573	6.04273e-06	0.782	0.00650616	0.006	0.00651238	0.000927882	0.784	FALSE	TRUE	FALSE
CORO6	35577	-1.04029e-05	0.726	0.00646275	0.014	0.00645204	-0.00161234	0.74	FALSE	TRUE	FALSE
COX5B	42208	0.000128865	0.004	0.00735329	0	0.00748646	0.0172131	0.004	TRUE	TRUE	TRUE
COX6B1	36738	0.000120206	0.02	0.00561747	0.018	0.00574088	0.0209387	0.032	TRUE	TRUE	TRUE
CPA1	42939	0.000124931	0.132	0.00708697	0	0.00721593	0.0173132	0.132	FALSE	TRUE	FALSE
CPA2	42647	7.90756e-05	0.184	0.00676016	0.006	0.00684169	0.0115579	0.19	FALSE	TRUE	FALSE
CPA4	35198	7.74499e-06	0.69	0.00611328	0.008	0.00612125	0.00126526	0.69	FALSE	TRUE	FALSE
CPB1	42939	0.000238464	0.002	0.00694393	0	0.00718994	0.0331663	0.002	TRUE	TRUE	TRUE
CPB2	36730	-2.08101e-06	0.916	0.00609386	0.01	0.00609172	-0.000341613	0.912	FALSE	TRUE	FALSE
CPE	42437	7.40093e-05	0.218	0.00736049	0	0.00743697	0.00995154	0.218	FALSE	TRUE	FALSE
CPLX2	35390	2.12276e-06	0.854	0.00659611	0.006	0.00659829	0.000321713	0.856	FALSE	TRUE	FALSE
CPM	42575	0.00263854	0	0.0043508	0.064	0.00704135	0.374721	0.004	TRUE	TRUE	TRUE
CPOX	35661	-2.07194e-05	0.404	0.00644849	0.01	0.00642714	-0.00322373	0.414	FALSE	TRUE	FALSE
CPPED1	42789	0.000133037	0.032	0.00669308	0	0.0068302	0.0194777	0.032	TRUE	TRUE	TRUE
CPQ	36668	0.000111655	0.096	0.00623886	0.014	0.00635379	0.017573	0.11	FALSE	TRUE	FALSE
CPTP	35535	-5.76724e-06	0.802	0.00559343	0.036	0.00558751	-0.00103217	0.798	FALSE	TRUE	FALSE
CPVL	42701	-0.000196066	0	0.00744352	0.002	0.00724082	-0.027078	0.002	TRUE	TRUE	TRUE
CPXM1	42551	3.54925e-05	0.268	0.00666397	0.008	0.00670055	0.00529695	0.272	FALSE	TRUE	FALSE
CPXM2	36738	0.000632295	0	0.00513806	0.032	0.00578574	0.109285	0.012	TRUE	TRUE	TRUE
CR1	36634	0.000249474	0	0.00569662	0.016	0.0059528	0.0419088	0.016	TRUE	TRUE	TRUE
CR2	42608	0.000182366	0	0.00697576	0.002	0.00716393	0.0254562	0.002	TRUE	TRUE	TRUE
CRACR2A	41405	2.97791e-05	0.216	0.00679281	0.002	0.00682351	0.00436419	0.218	FALSE	TRUE	FALSE
CRADD	42025	-3.95935e-05	0.196	0.00705575	0.004	0.00701488	-0.00564423	0.2	FALSE	TRUE	FALSE
CREB3	35390	5.61577e-06	0.826	0.00660843	0.006	0.00661422	0.000849046	0.824	FALSE	TRUE	FALSE
CREBZF	35390	1.13648e-05	0.588	0.00661989	0.018	0.00663161	0.00171373	0.59	FALSE	TRUE	FALSE
CREG1	41887	-0.000136419	0.112	0.0068183	0.002	0.00667764	-0.0204293	0.116	FALSE	TRUE	FALSE
CRELD1	35914	0.000954308	0	0.00522619	0.034	0.00620411	0.153819	0.012	TRUE	TRUE	TRUE
CRELD2	42541	4.35494e-05	0.422	0.00691336	0.004	0.00695829	0.00625863	0.426	FALSE	TRUE	FALSE
CRH	41340	9.51129e-05	0.116	0.00661754	0	0.00671553	0.0141631	0.116	FALSE	TRUE	FALSE
CRHBP	42402	0.000883655	0	0.0059012	0.01	0.00680863	0.129784	0.002	TRUE	TRUE	TRUE
CRHR1	41639	-6.38045e-06	0.778	0.00740536	0	0.00739876	-0.000862368	0.778	FALSE	TRUE	FALSE
CRIM1	42610	-0.000492665	0	0.00744924	0.002	0.0069398	-0.0709912	0.006	TRUE	TRUE	TRUE
CRIP2	42093	0.00104022	0	0.00594542	0.008	0.00701381	0.14831	0.002	TRUE	TRUE	TRUE
CRISP2	42771	-5.60636e-05	0.332	0.00727632	0.002	0.0072184	-0.00776676	0.334	FALSE	TRUE	FALSE
CRISP3	36447	3.42582e-06	0.922	0.00591729	0.01	0.00592081	0.000578606	0.92	FALSE	TRUE	FALSE
CRKL	42477	-2.15189e-05	0.51	0.00675894	0.002	0.00673675	-0.00319425	0.512	FALSE	TRUE	FALSE
CRLF1	42610	0.000536797	0	0.00631334	0.004	0.00686569	0.0781853	0.002	TRUE	TRUE	TRUE
CRNN	41211	4.68699e-05	0.174	0.00721179	0.002	0.00726019	0.00645573	0.176	FALSE	TRUE	FALSE
CRTAC1	42939	0.00032165	0	0.00696218	0.004	0.00729403	0.0440977	0.002	TRUE	TRUE	TRUE
CRTAM	42093	-0.00014735	0	0.00720814	0	0.00705593	-0.0208831	0	TRUE	TRUE	TRUE
CRTAP	35744	-2.01964e-05	0.672	0.00618748	0.008	0.0061667	-0.00327508	0.678	FALSE	TRUE	FALSE
CRX	41639	6.29716e-06	0.708	0.00740637	0	0.00741288	0.000849489	0.708	FALSE	TRUE	FALSE
CRYBB1	36738	0.00011792	0.03	0.00563981	0.012	0.00576088	0.0204691	0.04	TRUE	TRUE	TRUE
CRYBB2	36644	6.39995e-05	0.042	0.00609935	0.014	0.00616519	0.0103808	0.056	FALSE	TRUE	FALSE
CRYGD	36644	1.54233e-08	0.956	0.00617548	0.014	0.00617549	2.4975e-06	0.954	FALSE	TRUE	FALSE
CRYM	35577	1.86713e-06	0.988	0.00647687	0.012	0.00647879	0.000288192	0.99	FALSE	TRUE	FALSE
CRYZL1	35774	-1.05836e-05	0.868	0.00666751	0.004	0.0066566	-0.00158994	0.868	FALSE	TRUE	FALSE
CSDE1	35535	2.43099e-05	0.446	0.00554692	0.016	0.00557188	0.00436296	0.454	FALSE	TRUE	FALSE
CSF1	42610	0.000601749	0	0.00638386	0.008	0.00700317	0.0859253	0	TRUE	TRUE	TRUE
CSF1R	36783	0.000311551	0	0.00570472	0.028	0.00602465	0.0517127	0.024	TRUE	TRUE	TRUE
CSF2	35535	0.00013335	0	0.00537123	0.03	0.00550799	0.0242103	0.026	TRUE	TRUE	TRUE
CSF2RA	42093	3.60269e-05	0.478	0.00693129	0.004	0.00696846	0.00516999	0.482	FALSE	TRUE	FALSE
CSF2RB	35661	-8.46817e-06	0.718	0.0064285	0.008	0.00641978	-0.00131907	0.724	FALSE	TRUE	FALSE
CSF3	41622	0.000245057	0	0.00692336	0.01	0.00717612	0.0341489	0.008	TRUE	TRUE	TRUE
CSF3R	35661	0.000215879	0	0.00623164	0.012	0.00645384	0.0334497	0.01	TRUE	TRUE	TRUE
CSH1	36783	-8.1904e-06	0.726	0.00605046	0.016	0.00604204	-0.00135557	0.73	FALSE	TRUE	FALSE
CSNK1D	35661	3.0664e-05	0.384	0.00636821	0.008	0.00639979	0.00479141	0.388	FALSE	TRUE	FALSE
CSNK2A1	36671	4.96318e-05	0.098	0.00610427	0.022	0.00615533	0.00806323	0.112	FALSE	TRUE	FALSE
CSPG4	36737	-1.77815e-05	0.48	0.00645564	0.008	0.00643732	-0.00276224	0.482	FALSE	TRUE	FALSE
CSPG5	35577	-2.25484e-06	0.918	0.00647849	0.018	0.00647617	-0.000348175	0.932	FALSE	TRUE	FALSE
CSRP3	35535	-5.4831e-05	0.42	0.00563266	0.014	0.00557636	-0.00983277	0.432	FALSE	TRUE	FALSE
CST1	31878	-0.000128416	0.042	0.00524549	0.048	0.00511384	-0.0251114	0.096	FALSE	TRUE	FALSE
CST3	42537	0.000782571	0	0.00626681	0.01	0.00707166	0.110663	0.002	TRUE	TRUE	TRUE
CST5	41611	-0.000105662	0.006	0.00721237	0.002	0.00710322	-0.0148752	0.008	TRUE	TRUE	TRUE
CST6	41275	-1.87381e-05	0.432	0.00749859	0.002	0.00747921	-0.00250536	0.434	FALSE	TRUE	FALSE
CST7	42473	0.000186505	0	0.00665132	0.004	0.00684352	0.0272528	0.004	TRUE	TRUE	TRUE
CSTB	41853	0.000766736	0	0.00679797	0	0.0075882	0.101043	0	TRUE	TRUE	TRUE
CTAG1A_CTAG1B	36021	3.62253e-06	0.866	0.00688093	0.006	0.00688467	0.000526173	0.868	FALSE	TRUE	FALSE
CTBS	36235	0.000424254	0.006	0.0053459	0.03	0.00578092	0.0733886	0.026	TRUE	TRUE	TRUE
CTF1	41639	1.97508e-05	0.43	0.00738918	0.002	0.0074096	0.00266557	0.428	FALSE	TRUE	FALSE
CTHRC1	36737	-0.000547704	0	0.00718954	0.002	0.00662346	-0.0826915	0.002	TRUE	TRUE	TRUE
CTLA4	36737	4.18674e-06	0.806	0.00642021	0.006	0.00642452	0.00065168	0.808	FALSE	TRUE	FALSE
CTNNA1	35577	1.32964e-05	0.644	0.00645757	0.008	0.00647127	0.00205469	0.648	FALSE	TRUE	FALSE
CTRB1	42426	0.000166642	0.04	0.00658022	0.006	0.00675188	0.0246808	0.044	TRUE	TRUE	TRUE
CTRC	42403	-0.000230125	0	0.00703255	0	0.00679501	-0.0338667	0	TRUE	TRUE	TRUE
CTRL	36644	-8.35532e-05	0.166	0.00626304	0.01	0.00617702	-0.0135265	0.168	FALSE	TRUE	FALSE
CTSB	42477	0.000702141	0	0.00667141	0.006	0.00739478	0.0949508	0.002	TRUE	TRUE	TRUE
CTSC	42338	3.91115e-05	0.218	0.00664061	0.004	0.00668091	0.00585421	0.222	FALSE	TRUE	FALSE
CTSD	39650	0.00120239	0	0.00650677	0.012	0.00774478	0.155252	0.002	TRUE	TRUE	TRUE
CTSE	35914	9.95499e-06	0.898	0.00618667	0.018	0.00619692	0.00160644	0.9	FALSE	TRUE	FALSE
CTSF	42551	-3.31779e-05	0.284	0.00671979	0.002	0.00668559	-0.0049626	0.282	FALSE	TRUE	FALSE
CTSH	41494	0.000367465	0	0.0070595	0.01	0.00743877	0.0493985	0.004	TRUE	TRUE	TRUE
CTSL	42446	0.000292835	0.038	0.00719432	0.004	0.00749669	0.0390619	0.042	TRUE	TRUE	TRUE
CTSO	42872	0.00104488	0	0.00614892	0.01	0.00722309	0.144658	0.002	TRUE	TRUE	TRUE
CTSS	33326	0.00075686	0	0.00656606	0.008	0.00734531	0.10304	0.004	TRUE	TRUE	TRUE
CTSV	42631	1.23024e-07	0.988	0.00755573	0.002	0.00755585	1.6282e-05	0.986	FALSE	TRUE	FALSE
CTSZ	42469	0.000727005	0	0.00663181	0.004	0.00738069	0.0985009	0	TRUE	TRUE	TRUE
CUZD1	35744	2.62545e-05	0.34	0.00612534	0.024	0.00615235	0.00426738	0.356	FALSE	TRUE	FALSE
CWC15	36372	0.00018399	0	0.00633544	0.014	0.0065249	0.0281981	0.012	TRUE	TRUE	TRUE
CX3CL1	42093	3.07223e-05	0.49	0.00699497	0	0.00702668	0.00437223	0.49	FALSE	TRUE	FALSE
CXADR	42337	7.30808e-06	0.912	0.00752302	0.004	0.00753058	0.000970454	0.916	FALSE	TRUE	FALSE
CXCL1	42331	-2.5869e-06	0.946	0.00689843	0.006	0.00689576	-0.000375144	0.948	FALSE	TRUE	FALSE
CXCL10	42610	0.000697618	0	0.00620444	0.014	0.00692183	0.100785	0.004	TRUE	TRUE	TRUE
CXCL11	42789	0.000167229	0.004	0.00666533	0.004	0.00683766	0.0244571	0.008	TRUE	TRUE	TRUE
CXCL12	41622	4.60991e-06	0.876	0.00707407	0	0.00707882	0.000651226	0.876	FALSE	TRUE	FALSE
CXCL13	42789	0.000525849	0	0.00634786	0.002	0.00688902	0.0763315	0.002	TRUE	TRUE	TRUE
CXCL14	41622	5.76092e-05	0.042	0.00704142	0.002	0.00710088	0.00811297	0.044	TRUE	TRUE	TRUE
CXCL16	42869	0.000394584	0	0.00669165	0.006	0.00709821	0.0555892	0.006	TRUE	TRUE	TRUE
CXCL17	42872	0.000834185	0	0.00613071	0.01	0.00698823	0.11937	0.006	TRUE	TRUE	TRUE
CXCL3	42404	-5.55333e-05	0.06	0.00685954	0	0.00680226	-0.00816394	0.06	FALSE	TRUE	FALSE
CXCL5	42303	-4.50132e-06	0.958	0.00760873	0	0.00760408	-0.000591961	0.958	FALSE	TRUE	FALSE
CXCL6	42872	8.21612e-05	0.242	0.00705765	0	0.00714246	0.0115032	0.242	FALSE	TRUE	FALSE
CXCL8	42095	0.000106236	0.006	0.00738673	0.002	0.00749651	0.0141714	0.008	TRUE	TRUE	TRUE
CXCL9	42610	0.000252001	0.024	0.00665439	0	0.00691406	0.0364476	0.024	TRUE	TRUE	FALSE
CYB5A	35390	-2.08375e-05	0.454	0.00661866	0.012	0.00659718	-0.00315855	0.45	FALSE	TRUE	FALSE
CYB5R2	36196	7.38053e-05	0.068	0.0065148	0.012	0.00659086	0.0111981	0.08	FALSE	TRUE	FALSE
CYP24A1	35535	-2.68501e-07	0.986	0.00558945	0.018	0.00558918	-4.80394e-05	0.984	FALSE	TRUE	FALSE
CYTH3	35390	-1.52706e-06	0.98	0.00661375	0.006	0.00661217	-0.000230946	0.982	FALSE	TRUE	FALSE
CYTL1	36737	1.95311e-06	0.902	0.00643513	0.008	0.00643714	0.000303413	0.902	FALSE	TRUE	FALSE
DAAM1	35914	7.70242e-05	0.172	0.00612414	0.016	0.0062034	0.0124164	0.188	FALSE	TRUE	FALSE
DAB2	42771	1.34974e-05	0.766	0.00724908	0	0.00726303	0.00185837	0.766	FALSE	TRUE	FALSE
DAG1	42610	0.000126804	0.008	0.00678909	0.002	0.00691984	0.0183247	0.01	TRUE	TRUE	TRUE
DAND5	35661	-3.07518e-06	0.874	0.00641951	0.008	0.00641634	-0.000479274	0.874	FALSE	TRUE	FALSE
DAPK2	35661	7.05197e-06	0.832	0.00640755	0.016	0.00641481	0.00109933	0.836	FALSE	TRUE	FALSE
DAPP1	42337	-3.71305e-05	0.178	0.0075893	0	0.00755089	-0.00491737	0.178	FALSE	TRUE	FALSE
DARS1	42025	-2.12985e-05	0.574	0.00701474	0.002	0.00699276	-0.0030458	0.576	FALSE	TRUE	FALSE
DBH	36710	1.80748e-06	0.884	0.00608129	0.008	0.00608315	0.000297128	0.888	FALSE	TRUE	FALSE
DBI	42227	0.000204633	0	0.00631933	0.006	0.00652988	0.0313379	0.004	TRUE	TRUE	TRUE
DBN1	35661	8.26116e-06	0.808	0.00640741	0.01	0.00641592	0.0012876	0.808	FALSE	TRUE	FALSE
DBNL	42610	-1.60543e-05	0.618	0.00694949	0	0.00693293	-0.00231567	0.618	FALSE	TRUE	FALSE
DCBLD2	42551	-0.000808668	0	0.00720078	0	0.00636542	-0.127041	0.006	TRUE	TRUE	TRUE
DCC	35744	-2.45325e-07	0.948	0.0061588	0.004	0.00615855	-3.98349e-05	0.944	FALSE	TRUE	FALSE
DCDC2C	35390	-8.70341e-06	0.692	0.00662254	0.01	0.00661356	-0.00131599	0.698	FALSE	TRUE	FALSE
DCLRE1C	35390	5.19554e-06	0.84	0.0066104	0.018	0.00661575	0.000785328	0.834	FALSE	TRUE	FALSE
DCN	41639	-1.57392e-05	0.812	0.00738663	0	0.00737036	-0.00213547	0.812	FALSE	TRUE	FALSE
DCTD	35914	-1.30882e-05	0.692	0.00621072	0.014	0.00619724	-0.00211193	0.696	FALSE	TRUE	FALSE
DCTN1	42771	7.78885e-05	0.032	0.00719797	0	0.00727841	0.0107013	0.032	TRUE	TRUE	TRUE
DCTN2	42208	-9.05741e-07	0.98	0.0074804	0	0.00747946	-0.000121097	0.98	FALSE	TRUE	FALSE
DCTN6	41406	3.46288e-05	0.184	0.00733228	0	0.00736806	0.00469985	0.184	FALSE	TRUE	FALSE
DCTPP1	42446	-0.000140943	0.068	0.00754555	0	0.00739978	-0.019047	0.068	FALSE	TRUE	FALSE
DCUN1D1	35577	-2.1328e-06	0.86	0.00650364	0.006	0.00650145	-0.000328049	0.862	FALSE	TRUE	FALSE
DCUN1D2	35390	-1.69266e-06	0.954	0.00660469	0.008	0.00660294	-0.00025635	0.95	FALSE	TRUE	FALSE
DCXR	42551	0.000687871	0	0.00589009	0.012	0.00659652	0.104278	0.01	TRUE	TRUE	TRUE
DDA1	35535	2.44427e-06	0.972	0.00558039	0.024	0.0055829	0.000437813	0.972	FALSE	TRUE	FALSE
DDAH1	42208	0.00069554	0	0.00674585	0.002	0.00746268	0.0932023	0	TRUE	TRUE	TRUE
DDC	42378	-3.68256e-07	0.964	0.00746756	0.004	0.00746718	-4.93166e-05	0.964	FALSE	TRUE	FALSE
DDHD2	36671	8.18427e-06	0.826	0.0061432	0.006	0.00615162	0.00133042	0.826	FALSE	TRUE	FALSE
DDI2	35914	-1.44236e-05	0.516	0.00621155	0.02	0.0061967	-0.00232763	0.524	FALSE	TRUE	FALSE
DDR1	42789	5.29874e-05	0.068	0.00678147	0.002	0.0068361	0.00775111	0.066	FALSE	TRUE	FALSE
DDT	36737	0.000451677	0	0.00596355	0.016	0.00642787	0.0702686	0.002	TRUE	TRUE	TRUE
DDX1	36583	-7.41686e-07	0.992	0.00674769	0.004	0.00674693	-0.000109929	0.996	FALSE	TRUE	FALSE
DDX25	35744	3.42377e-05	0.188	0.00613371	0.018	0.00616894	0.00555002	0.198	FALSE	TRUE	FALSE
DDX39A	35661	2.12521e-05	0.492	0.00639928	0.008	0.00642117	0.0033097	0.496	FALSE	TRUE	FALSE
DDX4	35661	2.50895e-06	0.912	0.00640971	0.008	0.0064123	0.000391272	0.916	FALSE	TRUE	FALSE
DDX53	35744	1.86115e-05	0.422	0.0061372	0.02	0.00615635	0.00302314	0.43	FALSE	TRUE	FALSE
DDX58	41405	4.79023e-05	0.068	0.00677295	0.004	0.00682233	0.0070214	0.072	FALSE	TRUE	FALSE
DECR1	42337	2.59411e-05	0.378	0.00753321	0.004	0.00756004	0.00343134	0.382	FALSE	TRUE	FALSE
DEFA1_DEFA1B	41579	1.58064e-05	0.902	0.00726695	0.006	0.00728328	0.00217024	0.902	FALSE	TRUE	FALSE
DEFB103A_DEFB103B	35381	0.00011743	0.02	0.00587455	0.02	0.00599524	0.0195872	0.038	TRUE	TRUE	TRUE
DEFB104A_DEFB104B	35577	3.88041e-06	0.898	0.0064797	0.008	0.0064837	0.000598488	0.906	FALSE	TRUE	FALSE
DEFB116	35577	2.34124e-05	0.39	0.00647056	0.018	0.00649468	0.00360486	0.398	FALSE	TRUE	FALSE
DEFB118	35577	4.11646e-06	0.862	0.00646897	0.004	0.00647321	0.000635923	0.862	FALSE	TRUE	FALSE
DEFB4A_DEFB4B	41811	0.000433288	0	0.00703338	0	0.00748048	0.0579225	0	TRUE	TRUE	TRUE
DENND2B	35535	-1.79319e-05	0.432	0.00560436	0.022	0.00558595	-0.00321019	0.45	FALSE	TRUE	FALSE
DENR	35661	9.29757e-07	0.968	0.00641416	0.006	0.00641511	0.000144932	0.97	FALSE	TRUE	FALSE
DFFA	42872	5.80477e-06	0.838	0.00714203	0	0.00714802	0.00081208	0.838	FALSE	TRUE	FALSE
DGCR6	35577	2.97207e-05	0.3	0.00642807	0.008	0.00645869	0.00460165	0.304	FALSE	TRUE	FALSE
DGKA	35661	7.68711e-05	0.044	0.00633488	0.004	0.00641404	0.0119848	0.048	TRUE	TRUE	TRUE
DGKZ	41622	-1.02113e-05	0.624	0.00710006	0	0.00708951	-0.00144034	0.624	FALSE	TRUE	FALSE
DHODH	35535	2.04851e-05	0.396	0.00556344	0.04	0.00558446	0.00366823	0.426	FALSE	TRUE	FALSE
DHPS	36568	0.000125285	0.046	0.00624761	0.008	0.00637656	0.0196477	0.052	FALSE	TRUE	FALSE
DHRS4L2	36644	1.90475e-06	0.93	0.00617424	0.016	0.0061762	0.000308401	0.922	FALSE	TRUE	FALSE
DIABLO	42310	-3.29041e-05	0.142	0.00729312	0	0.00725913	-0.00453279	0.142	FALSE	TRUE	FALSE
DIPK1C	35744	3.0137e-05	0.252	0.00614636	0.014	0.00617737	0.00487861	0.256	FALSE	TRUE	FALSE
DIPK2B	35914	3.73863e-05	0.198	0.00617633	0.012	0.00621481	0.00601567	0.202	FALSE	TRUE	FALSE
DKK1	42789	4.13962e-05	0.322	0.00678886	0.004	0.00683154	0.00605956	0.322	FALSE	TRUE	FALSE
DKK3	42939	5.32524e-05	0.194	0.00716142	0.01	0.00721641	0.00737935	0.2	FALSE	TRUE	FALSE
DKK4	42022	0.000167942	0.082	0.00668798	0.002	0.00686107	0.0244776	0.084	FALSE	TRUE	FALSE
DKKL1	42208	-2.46646e-09	0.984	0.00748023	0	0.00748023	-3.2973e-07	0.984	FALSE	TRUE	FALSE
DLG4	36644	-2.55761e-05	0.548	0.00620779	0.002	0.00618146	-0.00413754	0.55	FALSE	TRUE	FALSE
DLGAP5	36671	-1.17288e-05	0.682	0.00616336	0.014	0.00615129	-0.00190672	0.686	FALSE	TRUE	FALSE
DLK1	42939	0.000431434	0	0.00671483	0.002	0.00715944	0.0602608	0	TRUE	TRUE	TRUE
DLL1	42551	7.54738e-05	0.496	0.00664147	0.002	0.00671924	0.0112325	0.496	FALSE	TRUE	FALSE
DLL4	35774	-2.00469e-06	0.926	0.00666	0.004	0.00665793	-0.000301098	0.922	FALSE	TRUE	FALSE
DMD	35774	0.000161374	0.018	0.00656417	0.01	0.0067305	0.0239765	0.028	TRUE	TRUE	TRUE
DMP1	35774	0.000280852	0.006	0.00641738	0.01	0.00670669	0.0418763	0.014	TRUE	TRUE	TRUE
DNAJA1	35390	1.03084e-05	0.728	0.0065941	0.004	0.00660473	0.00156076	0.728	FALSE	TRUE	FALSE
DNAJA2	42737	9.51949e-05	0.034	0.00692796	0	0.00702617	0.0135486	0.034	TRUE	TRUE	TRUE
DNAJA4	36644	3.10801e-05	0.214	0.00614182	0.012	0.0061738	0.0050342	0.226	FALSE	TRUE	FALSE
DNAJB1	42208	0.000132527	0.06	0.00735096	0.002	0.00748791	0.0176988	0.062	FALSE	TRUE	FALSE
DNAJB14	36583	6.7624e-05	0.076	0.00669057	0.008	0.00676032	0.0100031	0.084	FALSE	TRUE	FALSE
DNAJB2	35914	0.000132232	0.006	0.00605715	0.012	0.00619318	0.0213513	0.018	TRUE	TRUE	TRUE
DNAJB6	35576	3.28598e-05	0.54	0.00620927	0.016	0.00624309	0.00526338	0.55	FALSE	TRUE	FALSE
DNAJB8	41639	-6.20987e-06	0.708	0.00743003	0.004	0.00742361	-0.000836503	0.708	FALSE	TRUE	FALSE
DNAJC21	36644	9.71931e-07	0.986	0.00617432	0.022	0.00617532	0.00015739	0.992	FALSE	TRUE	FALSE
DNAJC6	35774	0.00011195	0.082	0.00655455	0.004	0.00666994	0.0167842	0.086	FALSE	TRUE	FALSE
DNAJC9	36583	3.01924e-05	0.418	0.0067186	0.004	0.00674975	0.00447312	0.422	FALSE	TRUE	FALSE
DNER	42334	-0.000374931	0	0.00723363	0.006	0.00684624	-0.0547645	0.006	TRUE	TRUE	TRUE
DNLZ	35577	1.8089e-06	0.984	0.00648907	0.016	0.00649093	0.000278681	0.98	FALSE	TRUE	FALSE
DNM1	36583	-3.13511e-05	0.262	0.00677952	0.002	0.00674717	-0.00464656	0.264	FALSE	TRUE	FALSE
DNM3	36671	0.000222672	0.002	0.00593319	0.022	0.0061621	0.0361357	0.022	TRUE	TRUE	TRUE
DNMBP	42093	0.000164705	0.004	0.00690542	0.002	0.00707533	0.0232788	0.004	TRUE	TRUE	TRUE
DNPEP	36644	0.00019339	0.002	0.00596538	0.018	0.00616421	0.031373	0.018	TRUE	TRUE	TRUE
DNPH1	42546	7.86456e-05	0.024	0.00663493	0.004	0.00671597	0.0117102	0.028	TRUE	TRUE	TRUE
DOC2B	35744	5.95972e-06	0.794	0.00614738	0.012	0.00615351	0.000968507	0.79	FALSE	TRUE	FALSE
DOCK9	35577	2.14145e-05	0.324	0.00646196	0.008	0.00648403	0.00330265	0.328	FALSE	TRUE	FALSE
DOK1	36644	-7.35398e-05	0.03	0.00624197	0.016	0.00616626	-0.0119262	0.048	TRUE	TRUE	TRUE
DOK2	42446	-2.33419e-06	0.938	0.00741905	0	0.00741664	-0.000314724	0.938	FALSE	TRUE	FALSE
DPEP1	42025	-1.80601e-06	0.944	0.00699517	0.002	0.00699331	-0.000258249	0.942	FALSE	TRUE	FALSE
DPEP2	42208	-1.27479e-05	0.644	0.007514	0.002	0.00750081	-0.00169953	0.644	FALSE	TRUE	FALSE
DPP10	42337	6.96292e-05	0.064	0.00746791	0	0.00753991	0.00923476	0.064	FALSE	TRUE	FALSE
DPP4	41639	-0.000262912	0	0.00775397	0.002	0.00748176	-0.0351404	0.002	TRUE	TRUE	TRUE
DPP6	42208	9.07489e-06	0.832	0.00746741	0	0.0074768	0.00121374	0.832	FALSE	TRUE	FALSE
DPP7	42102	2.80513e-06	0.836	0.00735204	0.004	0.00735494	0.000381395	0.832	FALSE	TRUE	FALSE
DPT	42939	0.000462307	0	0.00672647	0.004	0.00720281	0.0641843	0.004	TRUE	TRUE	TRUE
DPY30	42635	0.000535619	0	0.00680958	0.004	0.0073617	0.0727575	0.004	TRUE	TRUE	TRUE
DRAXIN	42093	2.35203e-05	0.79	0.00699429	0.002	0.00701856	0.00335115	0.788	FALSE	TRUE	FALSE
DRG2	42208	-2.18634e-05	0.328	0.00749506	0.004	0.00747245	-0.00292586	0.332	FALSE	TRUE	FALSE
DSC2	41957	0.000124568	0.232	0.00640598	0.008	0.00653421	0.019064	0.238	FALSE	TRUE	FALSE
DSCAM	36671	0.000184836	0.014	0.00597938	0.012	0.00616943	0.02996	0.026	TRUE	TRUE	TRUE
DSG2	42426	0.000777848	0	0.00600172	0.004	0.00680089	0.114374	0	TRUE	TRUE	TRUE
DSG3	42624	-8.01472e-06	0.882	0.00714552	0	0.00713724	-0.00112294	0.882	FALSE	TRUE	FALSE
DSG4	42077	3.24585e-06	0.916	0.00736857	0.002	0.00737193	0.000440299	0.918	FALSE	TRUE	FALSE
DTD1	35914	-4.92117e-05	0.196	0.00625137	0.004	0.0062007	-0.00793646	0.196	FALSE	TRUE	FALSE
DTNB	36492	0.000449526	0	0.00585273	0.006	0.00631461	0.0711882	0.004	TRUE	TRUE	TRUE
DTX2	35744	1.47836e-06	0.964	0.00615067	0.016	0.0061522	0.000240298	0.964	FALSE	TRUE	FALSE
DTX3	42208	0.00015936	0.032	0.00738366	0	0.00754835	0.021112	0.032	TRUE	TRUE	TRUE
DTYMK	36738	0.000171944	0.018	0.00557597	0.018	0.00575246	0.0298906	0.032	TRUE	TRUE	TRUE
DUOX2	41639	-4.51862e-06	0.788	0.00739382	0.002	0.00738915	-0.000611521	0.79	FALSE	TRUE	FALSE
DUSP13	36568	3.43795e-05	0.25	0.00633674	0.02	0.00637214	0.00539528	0.264	FALSE	TRUE	FALSE
DUSP29	35744	-3.38824e-05	0.382	0.00620649	0.014	0.00617162	-0.00549003	0.396	FALSE	TRUE	FALSE
DUSP3	41406	-1.23142e-05	0.556	0.00736564	0.002	0.00735292	-0.00167474	0.558	FALSE	TRUE	FALSE
DUT	36583	0.000306763	0	0.00644892	0.006	0.00676494	0.0453459	0.006	TRUE	TRUE	TRUE
DXO	36644	2.08352e-05	0.564	0.00615569	0.01	0.00617713	0.00337296	0.57	FALSE	TRUE	FALSE
DYNC1H1	36568	1.53896e-06	0.914	0.00637616	0.004	0.00637774	0.000241301	0.914	FALSE	TRUE	FALSE
DYNLT1	35744	0.000201037	0	0.00595279	0.024	0.00615947	0.0326387	0.018	TRUE	TRUE	TRUE
DYNLT3	36568	-2.48086e-05	0.58	0.00640034	0.014	0.00637479	-0.00389167	0.59	FALSE	TRUE	FALSE
EBAG9	42093	3.93208e-05	0.3	0.00699784	0.006	0.00703842	0.0055866	0.306	FALSE	TRUE	FALSE
EBI3_IL27	42706	-5.36323e-05	0.464	0.00737057	0.004	0.00731514	-0.00733168	0.464	FALSE	TRUE	FALSE
ECE1	41406	-2.75973e-05	0.29	0.00741125	0	0.00738272	-0.00373809	0.29	FALSE	TRUE	FALSE
ECHDC3	36738	0.000315611	0	0.00538772	0.034	0.00571138	0.05526	0.026	TRUE	TRUE	TRUE
ECHS1	35774	0.000370804	0	0.00626247	0.016	0.00664415	0.0558092	0.01	TRUE	TRUE	TRUE
ECI2	35535	6.69096e-05	0.064	0.00555957	0.032	0.00562825	0.0118882	0.092	FALSE	TRUE	FALSE
ECM1	35771	4.6667e-05	0.198	0.006642	0.002	0.00669012	0.0069755	0.2	FALSE	TRUE	FALSE
ECSCR	35577	-2.04089e-08	0.932	0.00647522	0.012	0.0064752	-3.15185e-06	0.932	FALSE	TRUE	FALSE
EDA2R	42771	0.000295392	0.11	0.00697458	0.002	0.00727936	0.0405793	0.112	FALSE	TRUE	FALSE
EDAR	42337	-6.591e-06	0.926	0.0076234	0.002	0.00761658	-0.00086535	0.926	FALSE	TRUE	FALSE
EDDM3B	36568	8.79703e-06	0.734	0.00635964	0.01	0.0063687	0.00138129	0.736	FALSE	TRUE	FALSE
EDEM2	35535	4.71685e-06	0.798	0.00558004	0.034	0.00558488	0.000844574	0.816	FALSE	TRUE	FALSE
EDF1	36671	2.87274e-05	0.422	0.00612415	0.012	0.00615371	0.00466831	0.426	FALSE	TRUE	FALSE
EDIL3	41639	0.000148754	0	0.0072491	0.002	0.00740276	0.0200944	0.002	TRUE	TRUE	TRUE
EDN1	35774	-0.000295575	0.06	0.00692518	0.004	0.00662004	-0.0446486	0.066	FALSE	TRUE	FALSE
EDNRB	35661	1.76511e-05	0.508	0.0063909	0.008	0.00640908	0.00275408	0.512	FALSE	TRUE	FALSE
EEF1D	36738	0.000166494	0.008	0.0055861	0.01	0.005757	0.0289203	0.014	TRUE	TRUE	TRUE
EFCAB14	36583	-1.47625e-05	0.828	0.00680071	0.012	0.00678548	-0.00217559	0.828	FALSE	TRUE	FALSE
EFCAB2	36084	2.81197e-05	0.28	0.00691274	0.006	0.00694177	0.0040508	0.286	FALSE	TRUE	FALSE
EFEMP1	42538	-0.000720484	0	0.00787108	0.002	0.00712472	-0.101125	0.004	TRUE	TRUE	TRUE
EFHD1	36671	-6.68839e-05	0.304	0.00621282	0.014	0.00614397	-0.0108861	0.316	FALSE	TRUE	FALSE
EFNA1	42355	-7.22413e-05	0.68	0.00663815	0.002	0.00656371	-0.0110062	0.684	FALSE	TRUE	FALSE
EFNA4	42027	0.000911138	0	0.00605327	0.012	0.00698961	0.130356	0.004	TRUE	TRUE	TRUE
EFNB2	35744	-2.83155e-05	0.246	0.00618397	0.014	0.00615483	-0.00460053	0.252	FALSE	TRUE	FALSE
EGF	42331	-2.59711e-05	0.256	0.00707612	0	0.00704931	-0.00368421	0.256	FALSE	TRUE	FALSE
EGFL7	41405	0.000109521	0.19	0.00673552	0.006	0.0068484	0.0159923	0.196	FALSE	TRUE	FALSE
EGFLAM	36583	-5.45436e-05	0.412	0.00675919	0.008	0.00670292	-0.00813729	0.416	FALSE	TRUE	FALSE
EGFR	42939	0.000161328	0.234	0.00705657	0	0.0072231	0.022335	0.234	FALSE	TRUE	FALSE
EGLN1	42337	0.000449275	0	0.00715456	0	0.00761844	0.058972	0	TRUE	TRUE	TRUE
EHBP1	36738	6.2945e-05	0.286	0.00567941	0.024	0.00574405	0.0109583	0.302	FALSE	TRUE	FALSE
EHD3	35774	-5.73243e-05	0.134	0.00671789	0.002	0.00665876	-0.00860885	0.136	FALSE	TRUE	FALSE
EIF1AX	36644	1.18235e-05	0.67	0.00615724	0.02	0.00616941	0.00191647	0.682	FALSE	TRUE	FALSE
EIF2AK2	36456	4.13422e-05	0.416	0.00648089	0.006	0.00652349	0.00633743	0.418	FALSE	TRUE	FALSE
EIF2AK3	35535	-5.22913e-06	0.762	0.00559057	0.034	0.00558521	-0.000936247	0.766	FALSE	TRUE	FALSE
EIF2S2	35774	4.94188e-05	0.242	0.00658595	0.01	0.0066369	0.00744607	0.248	FALSE	TRUE	FALSE
EIF4B	42093	-2.87881e-09	0.978	0.007033	0.006	0.00703299	-4.09329e-07	0.98	FALSE	TRUE	FALSE
EIF4E	35661	5.07297e-05	0.324	0.00636613	0.018	0.00641838	0.00790382	0.342	FALSE	TRUE	FALSE
EIF4EBP1	42446	0.00020169	0	0.00719447	0.002	0.00740275	0.0272453	0.002	TRUE	TRUE	TRUE
EIF4G1	42872	0.000145592	0	0.00701951	0.004	0.00716977	0.0203064	0.002	TRUE	TRUE	TRUE
EIF4G3	36671	1.27913e-05	0.596	0.00614061	0.008	0.00615377	0.0020786	0.598	FALSE	TRUE	FALSE
EIF5	35535	2.71363e-05	0.486	0.00555115	0.02	0.00557901	0.00486399	0.506	FALSE	TRUE	FALSE
EIF5A	41622	-1.02904e-05	0.61	0.00709858	0.002	0.00708796	-0.00145181	0.612	FALSE	TRUE	FALSE
ELAC1	36671	-5.06635e-05	0.248	0.0061964	0.012	0.00614425	-0.00824567	0.252	FALSE	TRUE	FALSE
ELAVL4	35577	-4.33384e-06	0.83	0.00646588	0.008	0.00646141	-0.000670726	0.834	FALSE	TRUE	FALSE
ELN	36738	8.97827e-05	0.42	0.00560714	0.024	0.0056993	0.0157533	0.422	FALSE	TRUE	FALSE
ELOA	42208	0.000413912	0	0.0071554	0.002	0.00758275	0.054586	0	TRUE	TRUE	TRUE
ELOB	35535	6.495e-05	0.11	0.00549759	0.018	0.00556424	0.0116728	0.12	FALSE	TRUE	FALSE
ENAH	41622	8.8753e-05	0.074	0.00702242	0.004	0.007114	0.0124758	0.078	FALSE	TRUE	FALSE
ENDOU	33928	-5.94822e-06	0.79	0.00624127	0.022	0.00623515	-0.000953982	0.796	FALSE	TRUE	FALSE
ENG	42939	-6.33617e-05	0.054	0.00731074	0.004	0.00724526	-0.00874525	0.054	FALSE	TRUE	FALSE
ENO1	42369	2.42026e-05	0.324	0.00702195	0	0.00704693	0.00343449	0.324	FALSE	TRUE	FALSE
ENO2	42789	-2.72449e-06	0.904	0.00683319	0.004	0.00683038	-0.000398878	0.908	FALSE	TRUE	FALSE
ENO3	35774	0.000423052	0	0.00614507	0.026	0.00658031	0.0642906	0.016	TRUE	TRUE	TRUE
ENOPH1	36568	-4.47585e-06	0.842	0.00638742	0.006	0.00638281	-0.000701235	0.848	FALSE	TRUE	FALSE
ENOX2	35535	4.09165e-06	0.902	0.00558287	0.012	0.00558707	0.000732343	0.908	FALSE	TRUE	FALSE
ENPEP	35535	3.65882e-06	0.85	0.00558056	0.032	0.00558431	0.000655197	0.858	FALSE	TRUE	FALSE
ENPP2	42939	9.31052e-05	0.004	0.00709928	0.004	0.0071954	0.0129396	0.004	TRUE	TRUE	TRUE
ENPP5	42610	-0.000161009	0.04	0.00712155	0.002	0.00695529	-0.0231491	0.042	TRUE	TRUE	TRUE
ENPP6	35774	6.972e-05	0.648	0.00665905	0.016	0.00673095	0.0103581	0.648	FALSE	TRUE	FALSE
ENPP7	41119	0.000292571	0.004	0.00637863	0.012	0.00667975	0.0437997	0.01	TRUE	TRUE	TRUE
ENSA	36568	-3.37993e-06	0.79	0.0063793	0.002	0.00637582	-0.000530117	0.792	FALSE	TRUE	FALSE
ENTPD2	41405	-4.37476e-06	0.904	0.0068146	0.012	0.00681009	-0.000642394	0.904	FALSE	TRUE	FALSE
ENTPD5	41639	5.60449e-05	0.184	0.00738858	0	0.0074465	0.00752633	0.184	FALSE	TRUE	FALSE
ENTPD6	41639	3.41987e-05	0.344	0.00733559	0.006	0.00737093	0.00463968	0.35	FALSE	TRUE	FALSE
ENTR1	35774	0.000303155	0	0.00634155	0.01	0.00665371	0.0455618	0.008	TRUE	TRUE	TRUE
EP300	35661	4.32584e-06	0.782	0.00640498	0.006	0.00640943	0.000674918	0.78	FALSE	TRUE	FALSE
EPB41L5	35744	2.45185e-05	0.478	0.00613628	0.01	0.00616151	0.00397929	0.484	FALSE	TRUE	FALSE
EPCAM	42405	8.43473e-06	0.594	0.00674615	0.004	0.00675485	0.00124869	0.594	FALSE	TRUE	FALSE
EPGN	36568	2.89193e-05	0.338	0.00632806	0.008	0.00635784	0.00454861	0.342	FALSE	TRUE	FALSE
EPHA1	42546	0.000996568	0	0.00571495	0.014	0.0067376	0.147911	0.002	TRUE	TRUE	TRUE
EPHA10	41406	-3.20183e-05	0.364	0.00745579	0.004	0.00742269	-0.00431358	0.37	FALSE	TRUE	FALSE
EPHA2	40866	0.000207637	0.102	0.006714	0.002	0.00692802	0.0299706	0.104	FALSE	TRUE	FALSE
EPHA4	35914	-5.87726e-05	0.156	0.00626409	0.014	0.00620357	-0.009474	0.174	FALSE	TRUE	FALSE
EPHB4	42939	-0.000111343	0.092	0.00732035	0.004	0.0072053	-0.015453	0.096	FALSE	TRUE	FALSE
EPHB6	42025	-2.11769e-05	0.612	0.00706337	0.006	0.00704151	-0.00300744	0.614	FALSE	TRUE	FALSE
EPHX2	41639	2.94205e-05	0.19	0.00737202	0	0.00740243	0.00397445	0.19	FALSE	TRUE	FALSE
EPN1	36084	-9.31415e-07	0.984	0.00696262	0.008	0.00696166	-0.000133792	0.986	FALSE	TRUE	FALSE
EPO	42337	0.000337165	0.008	0.00719051	0.004	0.00753871	0.0447245	0.012	TRUE	TRUE	TRUE
EPPK1	35774	3.71732e-05	0.38	0.0066577	0.014	0.00669603	0.00555152	0.382	FALSE	TRUE	FALSE
EPS8L2	42700	0.000338014	0.012	0.00675794	0.006	0.00710632	0.0475653	0.016	TRUE	TRUE	TRUE
ERBB2	42551	0.000434464	0.002	0.00623232	0.006	0.00667919	0.0650474	0.004	TRUE	TRUE	TRUE
ERBB3	42271	-5.83607e-05	0.056	0.00642052	0.012	0.00636043	-0.00917558	0.068	FALSE	TRUE	FALSE
ERBB4	42551	-7.24065e-05	0.04	0.00680232	0.008	0.00672766	-0.0107625	0.048	TRUE	TRUE	TRUE
ERBIN	42208	-1.83022e-05	0.566	0.00749741	0.002	0.00747848	-0.00244732	0.568	FALSE	TRUE	FALSE
ERC2	35744	1.53796e-05	0.492	0.0061422	0.014	0.00615802	0.00249749	0.502	FALSE	TRUE	FALSE
ERCC1	35390	5.60419e-06	0.756	0.00660466	0.016	0.00661044	0.000847779	0.756	FALSE	TRUE	FALSE
EREG	42025	2.56326e-05	0.446	0.00699419	0.002	0.00702065	0.00365103	0.448	FALSE	TRUE	FALSE
ERI1	36084	1.01379e-05	0.7	0.00693759	0.006	0.00694805	0.0014591	0.7	FALSE	TRUE	FALSE
ERMAP	35661	0.000723318	0	0.00567505	0.018	0.00641761	0.112708	0.006	TRUE	TRUE	TRUE
ERN1	36568	1.67111e-05	0.756	0.0063612	0.01	0.00637841	0.00261995	0.754	FALSE	TRUE	FALSE
ERP29	35914	1.7859e-05	0.668	0.00617992	0.026	0.0061983	0.00288128	0.674	FALSE	TRUE	FALSE
ERP44	42138	7.78164e-05	0.196	0.00755951	0	0.00763999	0.0101854	0.196	FALSE	TRUE	FALSE
ERVV_1	35535	-9.94392e-07	0.93	0.00558802	0.016	0.005587	-0.000177983	0.926	FALSE	TRUE	FALSE
ESAM	42939	8.94511e-05	0.052	0.00712561	0	0.00721796	0.0123928	0.052	FALSE	TRUE	FALSE
ESM1	42402	3.08246e-05	0.424	0.00689398	0.002	0.00692578	0.0044507	0.426	FALSE	TRUE	FALSE
ESPL1	35390	-2.76604e-06	0.896	0.00662101	0.012	0.00661816	-0.000417947	0.9	FALSE	TRUE	FALSE
ESR1	35661	2.54837e-06	0.854	0.00641137	0.008	0.00641399	0.000397314	0.854	FALSE	TRUE	FALSE
ESYT2	36644	0.000184289	0	0.00599965	0.006	0.00618916	0.0297762	0.006	TRUE	TRUE	TRUE
EVI2B	35390	2.47894e-06	0.882	0.0066109	0.004	0.00661345	0.000374834	0.886	FALSE	TRUE	FALSE
EVI5	35661	8.2491e-05	0.096	0.00632157	0.01	0.00640651	0.0128761	0.104	FALSE	TRUE	FALSE
EVPL	36084	1.8659e-05	0.368	0.00692254	0.004	0.00694181	0.00268792	0.368	FALSE	TRUE	FALSE
EXOSC10	35535	8.39341e-06	0.712	0.00558119	0.036	0.0055898	0.00150156	0.702	FALSE	TRUE	FALSE
EXTL1	35535	-1.09468e-05	0.662	0.00560082	0.028	0.00558958	-0.00195843	0.674	FALSE	TRUE	FALSE
EZR	42789	0.000585157	0	0.00621546	0.014	0.00681723	0.085835	0.006	TRUE	TRUE	TRUE
F10	36783	-0.000367081	0	0.00632862	0.008	0.00595054	-0.0616887	0.024	TRUE	TRUE	TRUE
F11	36263	-9.91635e-06	0.642	0.00660174	0.004	0.00659152	-0.00150441	0.646	FALSE	TRUE	FALSE
F11R	42426	0.000378761	0	0.00636387	0.006	0.00675366	0.0560824	0.004	TRUE	TRUE	TRUE
F12	36798	4.00299e-05	0.188	0.00608297	0.01	0.00612415	0.0065364	0.196	FALSE	TRUE	FALSE
F13B	36591	4.02385e-05	0.182	0.00622087	0.004	0.0062623	0.00642551	0.184	FALSE	TRUE	FALSE
F2	36798	-6.90146e-05	0.046	0.0061841	0.022	0.00611306	-0.0112897	0.066	FALSE	TRUE	FALSE
F2R	42541	5.98115e-05	0.042	0.00689162	0.002	0.00695331	0.00860187	0.044	TRUE	TRUE	TRUE
F3	42505	0.000119576	0.004	0.00736167	0.002	0.00748524	0.0159749	0.006	TRUE	TRUE	TRUE
F7	42540	-0.000138609	0.098	0.00725783	0	0.00711463	-0.0194822	0.098	FALSE	TRUE	FALSE
F9	42534	0.000921738	0	0.00637718	0.004	0.00732559	0.125824	0.002	TRUE	TRUE	TRUE
FABP1	42402	0.00198893	0	0.00439523	0.056	0.00642398	0.30961	0.004	TRUE	TRUE	TRUE
FABP2	42446	-5.45633e-06	0.912	0.00723152	0.006	0.00722589	-0.000755108	0.918	FALSE	TRUE	FALSE
FABP3	36738	0.000808549	0	0.00484888	0.048	0.005676	0.14245	0.022	TRUE	TRUE	TRUE
FABP4	42939	0.00090243	0	0.00662444	0.004	0.00755364	0.11947	0	TRUE	TRUE	TRUE
FABP5	42645	0.00059964	0	0.00645636	0.004	0.00707367	0.0847707	0.002	TRUE	TRUE	TRUE
FABP6	41575	7.59672e-05	0.444	0.0071803	0.002	0.00725874	0.0104656	0.446	FALSE	TRUE	FALSE
FABP9	42337	-4.27604e-05	0.22	0.00760647	0.004	0.00756223	-0.00565447	0.224	FALSE	TRUE	FALSE
FADD	42446	-8.84923e-06	0.634	0.00742366	0.002	0.00741451	-0.0011935	0.632	FALSE	TRUE	FALSE
FAM13A	36583	3.87208e-05	0.236	0.0067089	0.006	0.00674883	0.0057374	0.242	FALSE	TRUE	FALSE
FAM171A2	36671	2.20227e-07	0.968	0.00615084	0.012	0.00615107	3.5803e-05	0.964	FALSE	TRUE	FALSE
FAM171B	36568	-1.36174e-06	0.968	0.00637923	0.008	0.00637782	-0.000213512	0.966	FALSE	TRUE	FALSE
FAM172A	35774	-3.75987e-05	0.248	0.00669083	0.004	0.00665206	-0.00565219	0.252	FALSE	TRUE	FALSE
FAM20A	36738	0.00111603	0	0.00455481	0.064	0.00569474	0.195975	0.018	TRUE	TRUE	TRUE
FAM3B	42208	0.000263485	0	0.00714005	0	0.00741208	0.0355481	0	TRUE	TRUE	TRUE
FAM3C	42378	0.000353548	0.012	0.00687452	0.002	0.0072391	0.0488386	0.012	TRUE	TRUE	TRUE
FAM3D	36583	5.7035e-05	0.452	0.00669895	0.012	0.00675777	0.00843992	0.456	FALSE	TRUE	FALSE
FAP	42939	-0.000370117	0	0.0076601	0	0.00727706	-0.0508608	0	TRUE	TRUE	TRUE
FARSA	35744	-1.42083e-05	0.756	0.00617454	0.016	0.00615991	-0.00230658	0.76	FALSE	TRUE	FALSE
FAS	42801	0.000537895	0	0.00652946	0.002	0.00708334	0.0759381	0.002	TRUE	TRUE	TRUE
FASLG	42872	0.000605607	0	0.00647077	0.004	0.00709431	0.0853651	0.002	TRUE	TRUE	TRUE
FBLN2	36737	8.91223e-05	0.428	0.00633321	0.01	0.00642498	0.0138712	0.434	FALSE	TRUE	FALSE
FBN2	35744	3.92003e-05	0.14	0.00612239	0.014	0.00616272	0.00636087	0.148	FALSE	TRUE	FALSE
FBP1	42446	0.000373852	0	0.00692523	0.002	0.00731081	0.0511369	0	TRUE	TRUE	TRUE
FCAMR	36738	0.00144916	0	0.00424508	0.108	0.00572333	0.253202	0.028	TRUE	TRUE	TRUE
FCAR	42337	0.000333489	0	0.00724195	0.002	0.00758643	0.0439586	0	TRUE	TRUE	TRUE
FCER1A	36671	-4.46452e-06	0.8	0.00616561	0.016	0.00616102	-0.00072464	0.8	FALSE	TRUE	FALSE
FCER2	42426	0.000149058	0.148	0.00670407	0	0.00685769	0.0217359	0.148	FALSE	TRUE	FALSE
FCGR2A	42254	7.00652e-05	0.024	0.00696837	0	0.00704066	0.0099515	0.024	TRUE	TRUE	TRUE
FCGR2B	41405	-8.29847e-05	0.07	0.00687426	0	0.00678866	-0.012224	0.07	FALSE	TRUE	FALSE
FCGR3B	42476	2.03827e-06	0.968	0.00695568	0	0.00695778	0.000292948	0.968	FALSE	TRUE	FALSE
FCN1	36710	0.0001791	0.062	0.00582856	0.018	0.00601259	0.0297876	0.076	FALSE	TRUE	FALSE
FCN2	42256	9.67281e-05	0.012	0.0072541	0	0.00735402	0.0131531	0.012	TRUE	TRUE	TRUE
FCRL1	42446	8.74709e-05	0.016	0.00732936	0	0.00741974	0.0117889	0.016	TRUE	TRUE	TRUE
FCRL2	42676	1.36297e-05	0.596	0.00709911	0.002	0.00711318	0.00191612	0.598	FALSE	TRUE	FALSE
FCRL3	41622	4.23052e-06	0.844	0.00709065	0.006	0.00709502	0.000596267	0.842	FALSE	TRUE	FALSE
FCRL5	42426	0.000185438	0.002	0.00662014	0.002	0.0068112	0.0272254	0.004	TRUE	TRUE	TRUE
FCRL6	42337	9.70084e-06	0.55	0.00753896	0.002	0.00754899	0.00128505	0.552	FALSE	TRUE	FALSE
FCRLB	41405	0.000223652	0	0.00656831	0.004	0.00679867	0.0328965	0.004	TRUE	TRUE	TRUE
FDX1	35535	5.30133e-05	0.406	0.0054945	0.026	0.0055489	0.00955383	0.422	FALSE	TRUE	FALSE
FDX2	35535	0.000109332	0.006	0.00547091	0.016	0.00558309	0.0195828	0.02	TRUE	TRUE	TRUE
FEN1	41405	3.23318e-05	0.344	0.0068028	0.002	0.00683613	0.00472955	0.342	FALSE	TRUE	FALSE
FES	41405	-8.70828e-07	0.95	0.00679907	0.002	0.00679818	-0.000128097	0.948	FALSE	TRUE	FALSE
FETUB	42534	0.000564062	0	0.00673778	0.004	0.00731915	0.0770665	0.002	TRUE	TRUE	TRUE
FGA	35943	0.000320253	0.008	0.0064963	0.016	0.00682627	0.0469147	0.018	TRUE	TRUE	TRUE
FGD3	36671	-4.17025e-05	0.328	0.00619854	0.012	0.00615561	-0.00677471	0.336	FALSE	TRUE	FALSE
FGF12	35661	-5.39622e-06	0.812	0.00644253	0.012	0.00643697	-0.000838316	0.816	FALSE	TRUE	FALSE
FGF16	35661	1.3619e-06	0.962	0.00641588	0.01	0.00641728	0.000212224	0.968	FALSE	TRUE	FALSE
FGF19	42610	5.14619e-05	0.058	0.0068657	0.006	0.00691878	0.00743801	0.062	FALSE	TRUE	FALSE
FGF2	42337	3.67825e-05	0.138	0.00753216	0	0.0075702	0.00485885	0.138	FALSE	TRUE	FALSE
FGF20	35661	-1.1757e-05	0.692	0.00641073	0.016	0.00639862	-0.00183743	0.698	FALSE	TRUE	FALSE
FGF21	42706	0.000970372	0	0.00629163	0.012	0.00728964	0.133117	0.004	TRUE	TRUE	TRUE
FGF23	42704	0.000607791	0	0.00673499	0.002	0.0073613	0.0825657	0	TRUE	TRUE	TRUE
FGF3	35661	4.20781e-07	0.924	0.00641519	0.004	0.00641562	6.55869e-05	0.924	FALSE	TRUE	FALSE
FGF5	41622	-9.69819e-05	0.05	0.0072034	0	0.00710324	-0.0136532	0.05	FALSE	TRUE	FALSE
FGF6	35661	-3.91018e-06	0.862	0.00642287	0.008	0.00641884	-0.000609172	0.866	FALSE	TRUE	FALSE
FGF7	35390	4.96712e-06	0.796	0.00660143	0.006	0.00660655	0.000751848	0.798	FALSE	TRUE	FALSE
FGF9	35330	7.47875e-06	0.666	0.00659222	0.008	0.00659993	0.00113316	0.662	FALSE	TRUE	FALSE
FGFBP1	42551	0.000710155	0	0.00577561	0.018	0.00650463	0.109177	0.006	TRUE	TRUE	TRUE
FGFBP2	36737	0.000113531	0.078	0.00632065	0.012	0.00643756	0.0176357	0.086	FALSE	TRUE	FALSE
FGFBP3	36644	-7.01844e-05	0.024	0.00624734	0.002	0.00617509	-0.0113657	0.026	TRUE	TRUE	TRUE
FGFR2	42551	0.00131153	0	0.00519598	0.03	0.00653858	0.200582	0.01	TRUE	TRUE	TRUE
FGFR4	35914	0.000117838	0.004	0.0060068	0.022	0.006128	0.0192295	0.026	TRUE	TRUE	TRUE
FGL1	36783	-0.000758807	0	0.00677115	0	0.00598804	-0.12672	0.014	TRUE	TRUE	TRUE
FGR	41406	0.0001427	0.008	0.007245	0	0.00739239	0.0193036	0.008	TRUE	TRUE	TRUE
FH	35577	4.93e-07	0.974	0.00647829	0.014	0.00647879	7.60945e-05	0.972	FALSE	TRUE	FALSE
FHIP2A	35535	-4.32237e-06	0.75	0.00559099	0.02	0.00558655	-0.000773711	0.762	FALSE	TRUE	FALSE
FHIT	41406	-2.46978e-05	0.4	0.00738254	0	0.00735702	-0.00335704	0.4	FALSE	TRUE	FALSE
FIS1	42409	1.69917e-05	0.498	0.00655662	0.008	0.00657412	0.00258463	0.502	FALSE	TRUE	FALSE
FKBP14	36671	-6.81831e-06	0.816	0.0061579	0.01	0.00615088	-0.00110851	0.818	FALSE	TRUE	FALSE
FKBP1B	42532	-1.29302e-05	0.504	0.00721417	0.002	0.00720081	-0.00179566	0.502	FALSE	TRUE	FALSE
FKBP4	42093	0.000121318	0.002	0.00690019	0.008	0.00702534	0.0172687	0.008	TRUE	TRUE	TRUE
FKBP5	42093	-1.60207e-05	0.624	0.00704803	0.006	0.00703149	-0.00227842	0.63	FALSE	TRUE	FALSE
FKBP7	41338	1.55715e-06	0.908	0.0073504	0	0.00735201	0.000211799	0.908	FALSE	TRUE	FALSE
FKBPL	36583	4.39387e-05	0.31	0.00670134	0.002	0.00674666	0.00651266	0.312	FALSE	TRUE	FALSE
FLI1	41405	5.36976e-05	0.314	0.00675481	0.002	0.00681016	0.00788492	0.316	FALSE	TRUE	FALSE
FLRT2	42093	-0.000182756	0.006	0.00717617	0.002	0.0069874	-0.026155	0.008	TRUE	TRUE	TRUE
FLT1	42145	6.03743e-05	0.118	0.00744413	0	0.00750655	0.00804289	0.118	FALSE	TRUE	FALSE
FLT3	41405	5.51923e-05	0.366	0.00675224	0.002	0.00680913	0.00810563	0.368	FALSE	TRUE	FALSE
FLT3LG	42872	0.000477942	0	0.00664001	0.004	0.00713244	0.0670096	0.004	TRUE	TRUE	TRUE
FLT4	42551	0.00036142	0	0.00639007	0.008	0.00676206	0.0534482	0.002	TRUE	TRUE	TRUE
FMNL1	41406	0.000129062	0.014	0.0072467	0	0.00738001	0.0174881	0.014	TRUE	TRUE	TRUE
FMR1	41405	3.30945e-05	0.194	0.00678753	0.004	0.00682165	0.00485139	0.198	FALSE	TRUE	FALSE
FN1	36798	0.000198276	0.016	0.00593225	0.026	0.00613609	0.0323131	0.028	TRUE	TRUE	TRUE
FNDC1	36644	0.000189843	0.02	0.00596185	0.014	0.00615704	0.0308335	0.032	TRUE	TRUE	TRUE
FNTA	36568	0.000160721	0.004	0.0062067	0.016	0.0063721	0.0252226	0.014	TRUE	TRUE	TRUE
FOLH1	35661	-7.52427e-06	0.74	0.00642788	0.008	0.00642013	-0.00117198	0.74	FALSE	TRUE	FALSE
FOLR1	42351	0.000117282	0.006	0.00653884	0.004	0.00665964	0.0176109	0.01	TRUE	TRUE	TRUE
FOLR2	42789	-0.00023097	0.032	0.00719599	0.004	0.00695741	-0.0331977	0.036	TRUE	TRUE	TRUE
FOLR3	42406	-2.4429e-08	0.982	0.00680907	0.002	0.00680905	-3.58773e-06	0.98	FALSE	TRUE	FALSE
FOS	35330	-1.73654e-05	0.592	0.00658861	0.01	0.00657071	-0.00264285	0.598	FALSE	TRUE	FALSE
FOSB	41406	-1.22997e-06	0.992	0.00737576	0.002	0.00737449	-0.000166788	0.994	FALSE	TRUE	FALSE
FOXJ3	35661	1.28517e-05	0.738	0.00640293	0.006	0.00641616	0.00200302	0.738	FALSE	TRUE	FALSE
FOXO1	42337	-3.17573e-05	0.3	0.00758785	0	0.00755499	-0.00420348	0.3	FALSE	TRUE	FALSE
FOXO3	41405	2.8834e-06	0.914	0.00680422	0.012	0.0068072	0.000423581	0.914	FALSE	TRUE	FALSE
FRMD4B	35535	-2.43241e-05	0.306	0.00561994	0.028	0.00559497	-0.0043475	0.318	FALSE	TRUE	FALSE
FRMD7	35744	-2.9771e-07	0.93	0.00615902	0.014	0.00615872	-4.83397e-05	0.94	FALSE	TRUE	FALSE
FRZB	41957	5.07284e-05	0.178	0.00703314	0	0.0070855	0.00715946	0.178	FALSE	TRUE	FALSE
FSHB	35774	-2.14046e-05	0.556	0.00668805	0.006	0.00666597	-0.00321102	0.558	FALSE	TRUE	FALSE
FST	42541	-7.90926e-05	0.01	0.00703387	0	0.00695224	-0.0113766	0.01	TRUE	TRUE	TRUE
FSTL1	35774	-0.000147958	0.144	0.00685924	0.006	0.00670653	-0.0220618	0.15	FALSE	TRUE	FALSE
FSTL3	42331	0.000681286	0	0.00604068	0.006	0.00674078	0.101069	0.004	TRUE	TRUE	TRUE
FTCD	36568	0.00140497	0	0.00446427	0.054	0.00589889	0.238176	0.01	TRUE	TRUE	TRUE
FUCA1	42667	2.91442e-05	0.51	0.00732382	0.002	0.00735394	0.00396307	0.508	FALSE	TRUE	FALSE
FUOM	35914	0.00136008	0	0.00465025	0.066	0.0060402	0.225171	0.018	TRUE	TRUE	TRUE
FURIN	42551	0.00166491	0	0.00503918	0.022	0.00674212	0.246942	0.002	TRUE	TRUE	TRUE
FUS	41338	0.000116516	0.03	0.00681962	0.004	0.00693976	0.0167896	0.034	TRUE	TRUE	TRUE
FUT1	36013	-2.25598e-05	0.358	0.0067698	0.006	0.00674652	-0.00334392	0.36	FALSE	TRUE	FALSE
FUT3_FUT5	42789	-0.000100721	0.12	0.00691564	0	0.00681173	-0.0147864	0.12	FALSE	TRUE	FALSE
FUT8	42093	-3.89912e-06	0.828	0.00703983	0	0.00703581	-0.000554182	0.828	FALSE	TRUE	FALSE
FXN	42771	5.81166e-05	0.052	0.00721557	0.004	0.0072756	0.00798788	0.056	FALSE	TRUE	FALSE
FXYD5	41622	-1.61209e-05	0.444	0.00710693	0.004	0.00709028	-0.00227366	0.448	FALSE	TRUE	FALSE
FYB1	42360	6.41796e-05	0.21	0.0069854	0.004	0.00705163	0.00910139	0.214	FALSE	TRUE	FALSE
FZD10	35744	1.43738e-07	0.978	0.00615632	0.004	0.00615647	2.33475e-05	0.978	FALSE	TRUE	FALSE
FZD8	35577	-1.04249e-05	0.678	0.00648084	0.01	0.0064701	-0.00161124	0.676	FALSE	TRUE	FALSE
GABARAP	36568	-3.29411e-05	0.548	0.00637728	0.01	0.00634336	-0.005193	0.55	FALSE	TRUE	FALSE
GABARAPL1	36084	-4.06043e-06	0.808	0.00696513	0.004	0.00696094	-0.000583317	0.804	FALSE	TRUE	FALSE
GABRA4	35577	2.86578e-05	0.314	0.00648119	0.008	0.00651072	0.00440162	0.318	FALSE	TRUE	FALSE
GAD1	35390	9.40328e-06	0.686	0.00660057	0.014	0.00661026	0.00142253	0.692	FALSE	TRUE	FALSE
GAD2	35661	3.52454e-06	0.836	0.0064121	0.01	0.00641573	0.000549358	0.826	FALSE	TRUE	FALSE
GADD45B	36084	2.4626e-06	0.85	0.00695303	0.008	0.00695558	0.000354046	0.854	FALSE	TRUE	FALSE
GADD45GIP1	35774	0.000153673	0.002	0.00652469	0.006	0.00668306	0.0229944	0.008	TRUE	TRUE	TRUE
GAGE2A	35390	1.31061e-05	0.572	0.0066037	0.012	0.00661721	0.00198061	0.58	FALSE	TRUE	FALSE
GAL	42610	-5.12469e-05	0.66	0.00689296	0.006	0.0068401	-0.00749212	0.662	FALSE	TRUE	FALSE
GALNT10	42208	0.000622961	0	0.00678679	0.004	0.00742895	0.0838559	0.002	TRUE	TRUE	TRUE
GALNT2	42771	-0.000356758	0	0.00765846	0	0.00728927	-0.0489429	0	TRUE	TRUE	TRUE
GALNT3	41622	0.000240303	0	0.00678568	0.004	0.00703341	0.0341659	0.002	TRUE	TRUE	TRUE
GALNT5	36738	3.62881e-07	0.968	0.00575994	0.034	0.00576032	6.29967e-05	0.962	FALSE	TRUE	FALSE
GALNT7	42208	1.58592e-05	0.4	0.00745425	0	0.00747065	0.00212286	0.4	FALSE	TRUE	FALSE
GAMT	35535	3.33676e-06	0.858	0.0055836	0.032	0.00558703	0.000597233	0.874	FALSE	TRUE	FALSE
GAPDH	35118	0.000118695	0.062	0.00586081	0.018	0.00598282	0.0198393	0.074	FALSE	TRUE	FALSE
GART	36671	-1.61752e-05	0.456	0.00616998	0.008	0.00615334	-0.00262868	0.456	FALSE	TRUE	FALSE
GAS2	36084	0.000110906	0.006	0.00682854	0.006	0.00694298	0.0159738	0.012	TRUE	TRUE	TRUE
GAS6	42675	-7.86066e-05	0.044	0.00716469	0	0.00708351	-0.0110971	0.044	TRUE	TRUE	FALSE
GASK1A	35535	8.3783e-05	0.248	0.0054994	0.038	0.00558538	0.0150004	0.272	FALSE	TRUE	FALSE
GAST	36644	0.00108366	0	0.00479894	0.054	0.0059071	0.18345	0.016	TRUE	TRUE	TRUE
GATA3	35390	4.11858e-06	0.79	0.00660808	0.008	0.00661233	0.000622864	0.79	FALSE	TRUE	FALSE
GATD3	35774	4.37442e-05	0.202	0.00662304	0.008	0.00666815	0.00656017	0.21	FALSE	TRUE	FALSE
GBA	35744	5.80174e-05	0.1	0.00610497	0.02	0.00616465	0.00941129	0.116	FALSE	TRUE	FALSE
GBP1	36573	0.000282257	0	0.00584079	0.014	0.00613082	0.0460391	0.01	TRUE	TRUE	TRUE
GBP2	41622	2.39279e-05	0.332	0.00708833	0.002	0.00711303	0.00336395	0.334	FALSE	TRUE	FALSE
GBP4	41406	-1.73824e-05	0.396	0.0074106	0.002	0.00739264	-0.00235131	0.398	FALSE	TRUE	FALSE
GBP6	35535	-1.52905e-05	0.518	0.00559972	0.022	0.00558402	-0.00273826	0.53	FALSE	TRUE	FALSE
GC	36798	-5.00863e-06	0.794	0.00612884	0.02	0.00612369	-0.000817911	0.798	FALSE	TRUE	FALSE
GCC1	36644	4.5277e-05	0.406	0.00613224	0.008	0.00617883	0.00732776	0.41	FALSE	TRUE	FALSE
GCG	41405	0.00083527	0	0.00588221	0.016	0.00673989	0.123929	0.006	TRUE	TRUE	TRUE
GCHFR	35040	0.000433336	0	0.00550792	0.03	0.0059526	0.0727978	0.016	TRUE	TRUE	TRUE
GCLM	35535	1.9978e-06	0.974	0.00558409	0.022	0.00558614	0.000357635	0.98	FALSE	TRUE	FALSE
GCNT1	42208	0.000244898	0.006	0.00724545	0	0.00749841	0.03266	0.006	TRUE	TRUE	TRUE
GDF15	42939	0.00226388	0	0.004443	0.066	0.00675278	0.335251	0.01	TRUE	TRUE	TRUE
GDF2	42446	-0.000381043	0	0.00790826	0	0.00751354	-0.0507141	0	TRUE	TRUE	TRUE
GDNF	41406	0.000562718	0	0.00668564	0.006	0.00726548	0.0774509	0.004	TRUE	TRUE	TRUE
GET3	36738	-0.00010103	0.01	0.00584398	0.022	0.00574015	-0.0176006	0.032	TRUE	TRUE	TRUE
GFAP	41336	-8.33985e-07	1	0.00683914	0	0.00683828	-0.000121958	1	FALSE	TRUE	FALSE
GFER	41405	0.000124229	0.002	0.00669645	0.002	0.00682448	0.0182035	0.004	TRUE	TRUE	TRUE
GFOD2	41405	-5.11586e-07	0.944	0.00680887	0.002	0.00680834	-7.5141e-05	0.942	FALSE	TRUE	FALSE
GFRA1	42706	0.000671616	0	0.00644854	0.008	0.00713975	0.0940672	0	TRUE	TRUE	TRUE
GFRA2	42208	-1.16946e-05	0.5	0.00750746	0.002	0.00749537	-0.00156025	0.502	FALSE	TRUE	FALSE
GFRA3	41971	-6.96778e-06	0.746	0.00714752	0	0.00714033	-0.000975835	0.748	FALSE	TRUE	FALSE
GFRAL	35541	0.000127818	0.02	0.00504999	0.032	0.00518089	0.024671	0.046	TRUE	TRUE	TRUE
GGA1	41406	-2.7268e-05	0.378	0.00736719	0.006	0.00733901	-0.00371548	0.384	FALSE	TRUE	FALSE
GGACT	36738	-1.57237e-05	0.618	0.00576066	0.024	0.0057445	-0.00273718	0.626	FALSE	TRUE	FALSE
GGCT	36668	-6.61778e-05	0.344	0.00573733	0.02	0.00566935	-0.0116729	0.356	FALSE	TRUE	FALSE
GGH	41689	0.000873511	0	0.00656998	0.004	0.00746951	0.116944	0	TRUE	TRUE	TRUE
GGT1	42355	0.00146415	0	0.00504216	0.03	0.00654004	0.223874	0.002	TRUE	TRUE	TRUE
GGT5	42093	8.55472e-06	0.932	0.00696318	0.002	0.006972	0.00122701	0.934	FALSE	TRUE	FALSE
GH1	42378	0.000150916	0.002	0.00736224	0	0.0075182	0.0200734	0.002	TRUE	TRUE	TRUE
GH2	41405	1.86372e-05	0.52	0.00680384	0.006	0.00682306	0.00273151	0.518	FALSE	TRUE	FALSE
GHR	35914	0.00078362	0	0.00544626	0.032	0.00625008	0.125378	0.014	TRUE	TRUE	TRUE
GHRHR	41406	9.23236e-06	0.744	0.00737756	0.006	0.0073871	0.0012498	0.746	FALSE	TRUE	FALSE
GHRL	42446	0.000383828	0	0.00707746	0.002	0.00747363	0.0513576	0.002	TRUE	TRUE	TRUE
GID8	36671	-1.53815e-05	0.51	0.00618225	0.022	0.00616642	-0.00249439	0.514	FALSE	TRUE	FALSE
GIGYF2	36671	0.000158659	0	0.00599807	0.01	0.00616122	0.0257513	0.008	TRUE	TRUE	TRUE
GIMAP7	35914	0.000144352	0.016	0.0060302	0.014	0.00617869	0.023363	0.028	TRUE	TRUE	TRUE
GIMAP8	35390	0.000137205	0.028	0.00650739	0.014	0.00664876	0.0206362	0.04	TRUE	TRUE	TRUE
GIP	35774	9.7436e-05	0.034	0.00657916	0.004	0.0066796	0.0145871	0.038	TRUE	TRUE	TRUE
GIPC2	36644	0.000370179	0.01	0.00568751	0.024	0.00606761	0.0610091	0.022	TRUE	TRUE	TRUE
GIPC3	36583	-7.42229e-05	0.04	0.00681548	0.01	0.00673889	-0.0110141	0.05	FALSE	TRUE	FALSE
GIPR	35661	1.32608e-06	0.9	0.00641413	0.01	0.00641549	0.0002067	0.902	FALSE	TRUE	FALSE
GIT1	35661	3.27657e-05	0.394	0.00638438	0.008	0.00641813	0.00510518	0.398	FALSE	TRUE	FALSE
GJA8	35390	1.56853e-06	0.908	0.00660955	0.016	0.00661117	0.000237254	0.912	FALSE	TRUE	FALSE
GKN1	40610	-1.33588e-06	0.962	0.0076222	0	0.00762081	-0.000175294	0.962	FALSE	TRUE	FALSE
GLA	35850	0.00120236	0	0.00516019	0.046	0.00639182	0.188108	0.01	TRUE	TRUE	TRUE
GLB1	42093	0.000210541	0.002	0.00679905	0.004	0.00701615	0.0300081	0.006	TRUE	TRUE	TRUE
GLI2	35661	-1.2129e-05	0.524	0.00643927	0.014	0.00642677	-0.00188726	0.538	FALSE	TRUE	FALSE
GLIPR1	134	-0.00311864	0.676	0.0739333	0.146	0.0706548	-0.0175602	0.75	FALSE	FALSE	FALSE
GLO1	41639	0.000236423	0.002	0.00718375	0	0.0074279	0.0318291	0.002	TRUE	TRUE	TRUE
GLOD4	42340	4.45425e-05	0.338	0.0065516	0.004	0.00659748	0.00675144	0.342	FALSE	TRUE	FALSE
GLP1R	35577	6.59462e-05	0.038	0.00640616	0.01	0.00647409	0.0101862	0.048	TRUE	TRUE	TRUE
GLRX	42179	0.000138326	0.002	0.00735741	0	0.00750035	0.0184426	0.002	TRUE	TRUE	TRUE
GLRX5	35914	3.18548e-05	0.354	0.00616614	0.02	0.00619893	0.00513876	0.374	FALSE	TRUE	FALSE
GLT8D2	41406	2.38795e-06	0.948	0.00735137	0	0.00735384	0.000324721	0.948	FALSE	TRUE	FALSE
GLYR1	36568	1.5522e-05	0.488	0.00637158	0.01	0.00638757	0.00243003	0.494	FALSE	TRUE	FALSE
GM2A	35839	3.8688e-05	0.768	0.0064412	0.012	0.00648105	0.0059694	0.764	FALSE	TRUE	FALSE
GMFG	36738	-2.14363e-05	0.604	0.00576809	0.02	0.00574607	-0.00373061	0.608	FALSE	TRUE	FALSE
GMPR	42872	-4.92473e-05	0.058	0.00718467	0.004	0.0071338	-0.00690337	0.062	FALSE	TRUE	FALSE
GMPR2	35914	1.43902e-06	0.968	0.00619679	0.016	0.00619827	0.000232164	0.964	FALSE	TRUE	FALSE
GNAS	36671	1.2951e-05	0.638	0.00613675	0.01	0.00615007	0.00210582	0.644	FALSE	TRUE	FALSE
GNE	41405	1.4164e-05	0.54	0.00679596	0.002	0.00681057	0.00207971	0.538	FALSE	TRUE	FALSE
GNGT1	35744	1.2218e-05	0.602	0.00615829	0.018	0.00617086	0.00197995	0.618	FALSE	TRUE	FALSE
GNLY	42426	0.000105494	0.028	0.00672222	0.002	0.00683095	0.0154436	0.03	TRUE	TRUE	TRUE
GNPDA1	35774	3.46048e-05	0.178	0.00659776	0.022	0.00663344	0.00521672	0.196	FALSE	TRUE	FALSE
GNPDA2	35914	-8.94452e-05	0.038	0.00628263	0.002	0.00619052	-0.0144487	0.04	TRUE	TRUE	TRUE
GOLGA3	36671	0.000131919	0.008	0.00602753	0.016	0.0061632	0.0214044	0.022	TRUE	TRUE	TRUE
GOLM2	42789	0.000855503	0	0.00590665	0.006	0.00678525	0.126083	0.002	TRUE	TRUE	TRUE
GOPC	42337	-1.22343e-05	0.612	0.00756547	0.002	0.00755281	-0.00161983	0.61	FALSE	TRUE	FALSE
GORASP2	36583	6.49485e-05	0.246	0.006664	0.004	0.00673097	0.0096492	0.25	FALSE	TRUE	FALSE
GOT1	36737	0.000239488	0	0.00615513	0.01	0.00640154	0.0374109	0.008	TRUE	TRUE	TRUE
GP1BA	42252	-3.54428e-05	0.172	0.00769263	0	0.00765595	-0.00462944	0.172	FALSE	TRUE	FALSE
GP1BB	35535	3.298e-05	0.23	0.00556709	0.024	0.00560094	0.0058883	0.246	FALSE	TRUE	FALSE
GP2	41114	-0.000159035	0	0.00738218	0.002	0.00721778	-0.0220337	0.002	TRUE	TRUE	TRUE
GP5	35914	-6.4903e-05	0.05	0.00628387	0.01	0.00621703	-0.0104395	0.06	FALSE	TRUE	FALSE
GP6	42360	-2.58986e-05	0.324	0.00707519	0.002	0.00704845	-0.00367436	0.326	FALSE	TRUE	FALSE
GPA33	42208	-6.86999e-07	0.982	0.00747019	0	0.00746948	-9.19741e-05	0.982	FALSE	TRUE	FALSE
GPC1	42771	-6.11386e-06	0.818	0.0072672	0.002	0.00726088	-0.000842027	0.82	FALSE	TRUE	FALSE
GPC5	42093	9.28232e-06	0.848	0.00700139	0.004	0.00701097	0.00132397	0.848	FALSE	TRUE	FALSE
GPD1	36568	0.00133339	0	0.00491912	0.036	0.00628311	0.212218	0.012	TRUE	TRUE	TRUE
GPHA2	36583	1.64502e-05	0.562	0.00672507	0.004	0.00674204	0.00243994	0.566	FALSE	TRUE	FALSE
GPI	36783	0.000121601	0.036	0.00592135	0.01	0.00604635	0.0201115	0.044	TRUE	TRUE	TRUE
GPIHBP1	36583	-7.44006e-05	0.168	0.00681528	0.006	0.0067385	-0.0110411	0.176	FALSE	TRUE	FALSE
GPKOW	41406	0.000252708	0.002	0.00718779	0	0.00744874	0.0339264	0.002	TRUE	TRUE	TRUE
GPNMB	41306	5.30665e-05	0.234	0.00756298	0.004	0.00761786	0.00696606	0.238	FALSE	TRUE	FALSE
GPR101	35577	1.89873e-05	0.402	0.00645628	0.006	0.00647585	0.00293202	0.408	FALSE	TRUE	FALSE
GPR158	36671	-2.28567e-06	0.88	0.00615393	0.014	0.00615158	-0.000371558	0.882	FALSE	TRUE	FALSE
GPR15L	36583	6.45814e-05	0.444	0.00669567	0.006	0.00676227	0.00955025	0.446	FALSE	TRUE	FALSE
GPR37	41639	0.00059113	0	0.00668756	0.008	0.00729659	0.0810146	0.008	TRUE	TRUE	TRUE
GPRC5C	36568	0.000480069	0	0.00576766	0.016	0.00626072	0.0766796	0.006	TRUE	TRUE	TRUE
GRAP2	42446	-3.14995e-05	0.268	0.00744627	0	0.0074137	-0.00424883	0.268	FALSE	TRUE	FALSE
GRHPR	36738	8.39049e-05	0.324	0.00565539	0.018	0.00574155	0.0146136	0.328	FALSE	TRUE	FALSE
GRIK2	36671	-1.48682e-06	0.988	0.00615352	0.012	0.00615199	-0.000241682	0.992	FALSE	TRUE	FALSE
GRIN2B	35577	3.17003e-05	0.25	0.00648661	0.006	0.00651927	0.00486256	0.252	FALSE	TRUE	FALSE
GRK5	41639	-6.77581e-06	0.63	0.00742135	0	0.00741435	-0.000913878	0.63	FALSE	TRUE	FALSE
GRN	42226	0.000375116	0.01	0.00622211	0.006	0.00660791	0.0567677	0.012	TRUE	TRUE	TRUE
GRP	35774	8.97694e-05	0.046	0.0065597	0.01	0.00665222	0.0134946	0.054	FALSE	TRUE	FALSE
GRPEL1	42208	0.000287484	0.002	0.00718089	0.002	0.00747774	0.0384453	0.004	TRUE	TRUE	TRUE
GRSF1	35214	2.53048e-05	0.654	0.00659298	0.01	0.00661906	0.00382302	0.656	FALSE	TRUE	FALSE
GSAP	41405	-1.63286e-05	0.682	0.00683003	0.002	0.0068132	-0.00239661	0.684	FALSE	TRUE	FALSE
GSN	36654	0.000395356	0	0.00565349	0.044	0.0060594	0.0652468	0.026	TRUE	TRUE	TRUE
GSR	36563	0.000159566	0.03	0.00578144	0.026	0.00594536	0.0268388	0.052	FALSE	TRUE	FALSE
GSTA1	42376	0.00172189	0	0.00556371	0.02	0.00732895	0.234943	0.004	TRUE	TRUE	TRUE
GSTA3	41405	0.00103576	0	0.00567588	0.018	0.00673843	0.15371	0.008	TRUE	TRUE	TRUE
GSTM4	35535	2.86358e-06	0.852	0.00557894	0.03	0.00558188	0.000513013	0.85	FALSE	TRUE	FALSE
GSTP1	41149	3.27362e-05	0.182	0.00745866	0	0.00749251	0.0043692	0.182	FALSE	TRUE	FALSE
GSTT2B	36644	-2.83993e-05	0.23	0.00620107	0.01	0.00617183	-0.00460143	0.24	FALSE	TRUE	FALSE
GTF2IRD1	36084	7.16644e-06	0.728	0.00695345	0.002	0.00696085	0.00102954	0.726	FALSE	TRUE	FALSE
GTPBP2	35744	-5.82347e-05	0.178	0.00621099	0.014	0.00615105	-0.00946744	0.188	FALSE	TRUE	FALSE
GUCA2A	42226	-0.000239519	0.008	0.00731521	0	0.00706772	-0.0338891	0.008	TRUE	TRUE	TRUE
GUCY2C	36084	3.38112e-05	0.194	0.00692081	0.004	0.00695571	0.00486092	0.198	FALSE	TRUE	FALSE
GUK1	35535	2.89992e-07	0.956	0.00558945	0.018	0.00558975	5.18793e-05	0.954	FALSE	TRUE	FALSE
GUSB	42602	0.000895201	0	0.00621391	0	0.00713446	0.125476	0	TRUE	TRUE	TRUE
GYS1	41639	-1.21349e-05	0.7	0.0074212	0.004	0.00740865	-0.00163794	0.704	FALSE	TRUE	FALSE
GZMA	42872	0.000413473	0	0.00673286	0.008	0.00715904	0.0577553	0.006	TRUE	TRUE	TRUE
GZMB	42337	-0.000171161	0	0.00775482	0	0.00757761	-0.0225877	0	TRUE	TRUE	TRUE
GZMH	41639	3.89039e-05	0.108	0.00736268	0.002	0.00740289	0.00525523	0.11	FALSE	TRUE	FALSE
H2AP	35390	-3.39115e-05	0.222	0.0066401	0.008	0.00660514	-0.00513411	0.23	FALSE	TRUE	FALSE
HADH	35535	1.07026e-05	0.552	0.00557716	0.028	0.00558814	0.00191523	0.576	FALSE	TRUE	FALSE
HAGH	42644	2.50157e-05	0.276	0.00736471	0	0.00739056	0.00338481	0.276	FALSE	TRUE	FALSE
HAO1	42771	0.000866176	0	0.00622998	0.006	0.00712064	0.121643	0.002	TRUE	TRUE	TRUE
HARS1	42426	-2.64636e-06	0.986	0.00677178	0.002	0.00676905	-0.00039095	0.986	FALSE	TRUE	FALSE
HAVCR1	42709	0.00107167	0	0.00599471	0.014	0.00709558	0.151033	0	TRUE	TRUE	TRUE
HAVCR2	42426	0.000374627	0.01	0.00640125	0.006	0.00678687	0.0551987	0.014	TRUE	TRUE	TRUE
HBEGF	42644	1.87539e-05	0.568	0.00736679	0.002	0.00738617	0.00253906	0.566	FALSE	TRUE	FALSE
HBQ1	42771	-3.43711e-05	0.208	0.00729643	0	0.00726092	-0.00473371	0.208	FALSE	TRUE	FALSE
HBZ	36738	-6.2271e-05	0.112	0.00582585	0.024	0.00576186	-0.0108074	0.14	FALSE	TRUE	FALSE
HCG22	35535	-2.6752e-05	0.408	0.00561565	0.022	0.00558818	-0.00478724	0.428	FALSE	TRUE	FALSE
HCLS1	42872	6.75724e-05	0.088	0.00708718	0.004	0.00715694	0.00944153	0.09	FALSE	TRUE	FALSE
HDAC8	35661	-1.03621e-05	0.7	0.00642767	0.012	0.006417	-0.00161478	0.704	FALSE	TRUE	FALSE
HDAC9	35577	4.79057e-06	0.828	0.00649391	0.006	0.00649884	0.000737142	0.834	FALSE	TRUE	FALSE
HDDC2	36583	-5.67045e-06	0.808	0.00675051	0.004	0.00674466	-0.000840732	0.812	FALSE	TRUE	FALSE
HDGF	42713	-1.40573e-06	0.956	0.00745563	0	0.00745418	-0.000188582	0.956	FALSE	TRUE	FALSE
HDGFL2	36644	0.000248426	0	0.00593807	0.014	0.00619345	0.040111	0.012	TRUE	TRUE	TRUE
HEBP1	41639	-8.79973e-06	0.612	0.00742259	0.002	0.0074135	-0.00118699	0.614	FALSE	TRUE	FALSE
HEG1	35914	0.000864438	0	0.00525281	0.032	0.00613872	0.140817	0.012	TRUE	TRUE	TRUE
HEPACAM2	36644	-4.61042e-05	0.586	0.00617244	0.018	0.00612499	-0.00752723	0.594	FALSE	TRUE	FALSE
HEPH	36738	0.000534764	0	0.00508639	0.028	0.00563402	0.094917	0.016	TRUE	TRUE	TRUE
HEXIM1	42337	7.5799e-05	0.02	0.00749189	0.004	0.00757027	0.0100127	0.024	TRUE	TRUE	TRUE
HGF	42872	0.00263119	0	0.00436952	0.034	0.00705327	0.373046	0	TRUE	TRUE	TRUE
HGFAC	36434	-6.69478e-06	0.878	0.00569783	0.014	0.00569096	-0.00117639	0.884	FALSE	TRUE	FALSE
HGS	41405	3.41509e-05	0.372	0.00677366	0	0.00680886	0.00501566	0.372	FALSE	TRUE	FALSE
HHEX	36644	0.00042516	0	0.00576665	0.02	0.00620338	0.0685368	0.016	TRUE	TRUE	TRUE
HIF1A	35661	5.05692e-05	0.092	0.00638286	0.012	0.00643495	0.00785852	0.102	FALSE	TRUE	FALSE
HIP1	35535	3.40641e-06	0.814	0.00557565	0.024	0.00557915	0.000610561	0.81	FALSE	TRUE	FALSE
HIP1R	36572	0.000429599	0	0.00583662	0.016	0.00627803	0.068429	0.012	TRUE	TRUE	TRUE
HJV	36671	0.000801365	0	0.00532353	0.032	0.00614501	0.130409	0.014	TRUE	TRUE	TRUE
HK2	41639	3.97625e-06	0.788	0.00740799	0.002	0.0074121	0.000536453	0.79	FALSE	TRUE	FALSE
HLA_A	36671	-0.000113607	0.046	0.0062557	0.004	0.00613874	-0.0185065	0.05	FALSE	TRUE	FALSE
HLA_DRA	42198	4.64912e-05	0.342	0.00752919	0.002	0.00757727	0.00613561	0.344	FALSE	TRUE	FALSE
HLA_E	42337	-0.00041339	0	0.00796693	0.004	0.00753857	-0.0548367	0.006	TRUE	TRUE	TRUE
HMBS	42771	-1.66813e-05	0.558	0.00727817	0.002	0.00726094	-0.0022974	0.556	FALSE	TRUE	FALSE
HMCN2	35849	7.76662e-05	0.148	0.00596463	0.016	0.0060445	0.0128491	0.16	FALSE	TRUE	FALSE
HMGCL	35774	5.57044e-05	0.06	0.00660393	0.004	0.00666136	0.00836232	0.064	FALSE	TRUE	FALSE
HMGCS1	35535	-1.6851e-07	0.994	0.00558659	0.022	0.00558642	-3.01643e-05	0.988	FALSE	TRUE	FALSE
HMMR	35315	-3.93135e-06	0.868	0.00652852	0.008	0.00652446	-0.000602554	0.864	FALSE	TRUE	FALSE
HMOX1	41971	5.17683e-05	0.196	0.0073663	0.002	0.0074198	0.00697705	0.198	FALSE	TRUE	FALSE
HMOX2	41406	2.2678e-05	0.506	0.00736292	0	0.00738636	0.00307025	0.506	FALSE	TRUE	FALSE
HNF1A	35744	-1.39666e-05	0.612	0.00615381	0.004	0.00613944	-0.00227489	0.616	FALSE	TRUE	FALSE
HNMT	41902	0.000820009	0	0.00613489	0.012	0.00697787	0.117516	0.004	TRUE	TRUE	TRUE
HNRNPK	41500	3.77067e-05	0.344	0.00731482	0	0.00735379	0.00512753	0.344	FALSE	TRUE	FALSE
HNRNPUL1	36671	0.000286667	0	0.00587432	0.012	0.00616894	0.0464695	0.012	TRUE	TRUE	TRUE
HPCAL1	42872	-3.17635e-06	0.904	0.00714891	0.002	0.00714563	-0.000444516	0.902	FALSE	TRUE	FALSE
HPGDS	41405	9.7109e-05	0.12	0.00677587	0.012	0.00687598	0.0141229	0.124	FALSE	TRUE	FALSE
HPSE	36246	0.000127799	0.002	0.00617981	0.012	0.00631133	0.0202492	0.012	TRUE	TRUE	TRUE
HRAS	36022	7.69475e-06	0.64	0.00681928	0.01	0.00682722	0.00112707	0.634	FALSE	TRUE	FALSE
HRC	35774	-0.000392384	0	0.0070481	0.004	0.00664276	-0.0590694	0.008	TRUE	TRUE	TRUE
HRG	36591	6.21989e-05	0.074	0.00615748	0.004	0.00622149	0.00999744	0.076	FALSE	TRUE	FALSE
HS1BP3	35774	3.16174e-05	0.474	0.00662536	0.008	0.00665796	0.00474882	0.474	FALSE	TRUE	FALSE
HS3ST3B1	42208	8.27947e-05	0.062	0.00738477	0.002	0.00747034	0.0110831	0.064	FALSE	TRUE	FALSE
HS6ST1	42771	9.09316e-05	0.186	0.00717742	0	0.00727132	0.0125055	0.186	FALSE	TRUE	FALSE
HS6ST2	35661	0.000140688	0.012	0.00626718	0.022	0.00641202	0.0219413	0.032	TRUE	TRUE	TRUE
HSBP1	35774	2.47399e-05	0.346	0.00663946	0.01	0.00666497	0.00371193	0.356	FALSE	TRUE	FALSE
HSD11B1	42337	0.00166773	0	0.00581578	0.008	0.00752738	0.221556	0	TRUE	TRUE	TRUE
HSD17B14	36644	0.000191652	0.038	0.00593872	0.014	0.00613575	0.0312354	0.052	FALSE	TRUE	FALSE
HSD17B3	35535	2.49714e-05	0.428	0.00556139	0.026	0.00558703	0.00446953	0.438	FALSE	TRUE	FALSE
HSDL2	35774	0.00018061	0.012	0.00659433	0.004	0.00678051	0.0266366	0.016	TRUE	TRUE	TRUE
HSP90B1	41205	2.05217e-06	0.896	0.00729692	0.002	0.00729905	0.000281156	0.894	FALSE	TRUE	FALSE
HSPA1A	42546	0.000117418	0.004	0.00659577	0.004	0.00671674	0.0174813	0.008	TRUE	TRUE	TRUE
HSPA2	36568	0.000237369	0	0.0061013	0.028	0.00634546	0.0374076	0.018	TRUE	TRUE	TRUE
HSPB1	41778	5.86809e-06	0.752	0.00708635	0	0.00709241	0.000827377	0.752	FALSE	TRUE	FALSE
HSPB6	42771	0.000435418	0.004	0.00675362	0.002	0.00720241	0.0604545	0.004	TRUE	TRUE	TRUE
HSPG2	42116	0.000219908	0.288	0.00713316	0.002	0.00736016	0.0298782	0.29	FALSE	TRUE	FALSE
HTR1A	35577	-8.13544e-06	0.688	0.00649013	0.01	0.00648175	-0.00125513	0.694	FALSE	TRUE	FALSE
HTR1B	35577	-3.75226e-06	0.882	0.00651397	0.014	0.0065101	-0.000576376	0.892	FALSE	TRUE	FALSE
HTRA2	42551	6.67841e-06	0.854	0.00668965	0.004	0.00669653	0.000997294	0.85	FALSE	TRUE	FALSE
HYAL1	42206	0.000699976	0	0.0060856	0.01	0.00680504	0.102862	0.004	TRUE	TRUE	TRUE
HYOU1	42939	-1.24859e-05	0.532	0.00722792	0	0.00721502	-0.00173054	0.532	FALSE	TRUE	FALSE
ICA1	41622	-3.06491e-06	0.854	0.00709287	0.004	0.00708971	-0.000432305	0.858	FALSE	TRUE	FALSE
ICAM1	42253	0.000723347	0	0.00646521	0.004	0.00720975	0.100329	0	TRUE	TRUE	TRUE
ICAM2	42939	-5.30144e-06	0.7	0.00723283	0	0.00722735	-0.000733524	0.7	FALSE	TRUE	FALSE
ICAM3	42939	4.4807e-06	0.806	0.00723011	0.004	0.00723474	0.000619331	0.81	FALSE	TRUE	FALSE
ICAM4	42337	0.000387696	0	0.0071795	0.004	0.00757986	0.0511482	0.004	TRUE	TRUE	TRUE
ICAM5	42446	-0.000160268	0.002	0.00761628	0	0.00745047	-0.0215111	0.002	TRUE	TRUE	TRUE
ICOSLG	42208	9.14725e-05	0.262	0.00738635	0.002	0.00748089	0.0122275	0.262	FALSE	TRUE	FALSE
ID4	36084	8.05198e-07	0.968	0.0069485	0	0.00694934	0.000115867	0.968	FALSE	TRUE	FALSE
IDI2	41406	2.784e-05	0.74	0.00723251	0	0.00726126	0.00383405	0.74	FALSE	TRUE	FALSE
IDO1	35774	0.000477365	0	0.00619786	0.004	0.00668907	0.0713649	0.002	TRUE	TRUE	TRUE
IDS	42872	0.000103998	0.21	0.00706849	0	0.00717584	0.0144928	0.21	FALSE	TRUE	FALSE
IDUA	42771	0.000978142	0	0.00609907	0.004	0.00710434	0.137682	0.002	TRUE	TRUE	TRUE
IFI30	35698	0.00160241	0	0.00557628	0.026	0.00722009	0.221937	0.006	TRUE	TRUE	TRUE
IFIT1	36084	-8.48529e-06	0.702	0.00696167	0.006	0.00695291	-0.00122039	0.704	FALSE	TRUE	FALSE
IFIT3	36084	2.77365e-05	0.326	0.00690471	0.006	0.00693334	0.00400045	0.332	FALSE	TRUE	FALSE
IFNAR1	36583	-5.5022e-05	0.092	0.00681397	0.002	0.00675719	-0.00814273	0.096	FALSE	TRUE	FALSE
IFNG	41622	-1.02692e-05	0.806	0.00707904	0.004	0.00706844	-0.00145282	0.806	FALSE	TRUE	FALSE
IFNGR1	42610	-6.83725e-06	0.742	0.00694309	0.002	0.00693604	-0.000985757	0.744	FALSE	TRUE	FALSE
IFNGR2	42093	0.000164503	0	0.00684226	0.004	0.00701191	0.0234605	0.004	TRUE	TRUE	TRUE
IFNL1	41406	0.000187853	0.02	0.0071266	0.006	0.00732054	0.025661	0.026	TRUE	TRUE	TRUE
IFNL2	35577	-8.69431e-07	0.952	0.00647906	0.012	0.00647816	-0.00013421	0.952	FALSE	TRUE	FALSE
IFNLR1	42337	0.000227345	0	0.00732042	0	0.00755533	0.0300907	0	TRUE	TRUE	TRUE
IFNW1	35535	-1.96573e-06	0.928	0.00558972	0.024	0.0055877	-0.000351797	0.928	FALSE	TRUE	FALSE
IFT20	35744	2.98069e-05	0.346	0.00612016	0.01	0.00615082	0.004846	0.352	FALSE	TRUE	FALSE
IGBP1	36671	-8.16251e-06	0.94	0.00615983	0.004	0.00615143	-0.00132693	0.936	FALSE	TRUE	FALSE
IGDCC3	35577	9.00538e-06	0.656	0.006465	0.014	0.00647428	0.00139095	0.662	FALSE	TRUE	FALSE
IGDCC4	36737	0.000184644	0.04	0.00630063	0.006	0.00649073	0.0284474	0.044	TRUE	TRUE	TRUE
IGF1R	42208	2.60805e-05	0.554	0.00748177	0	0.00750874	0.00347336	0.554	FALSE	TRUE	FALSE
IGF2BP3	35535	-1.73521e-05	0.438	0.00562396	0.024	0.00560614	-0.00309519	0.454	FALSE	TRUE	FALSE
IGF2R	42426	0.000555742	0	0.00614836	0.004	0.00671972	0.0827032	0	TRUE	TRUE	TRUE
IGFBP1	42869	0.00160196	0	0.00570154	0.006	0.00734495	0.218103	0	TRUE	TRUE	TRUE
IGFBP2	42874	0.00111497	0	0.0062232	0.006	0.00736967	0.151291	0	TRUE	TRUE	TRUE
IGFBP3	42608	-0.00082402	0	0.00793286	0	0.00707898	-0.116404	0.004	TRUE	TRUE	TRUE
IGFBP4	41901	0.000243475	0.208	0.00643341	0.004	0.00668403	0.0364264	0.21	FALSE	TRUE	FALSE
IGFBP6	42250	0.000203544	0.14	0.00687344	0.004	0.00708335	0.0287356	0.142	FALSE	TRUE	FALSE
IGFBP7	42939	0.000674328	0	0.00625301	0.004	0.00694653	0.0970741	0.002	TRUE	TRUE	TRUE
IGFBPL1	42446	0.000409702	0	0.00688088	0.002	0.00730342	0.0560973	0.002	TRUE	TRUE	TRUE
IGFL4	35661	-9.85788e-06	0.606	0.00642603	0.006	0.00641587	-0.00153648	0.606	FALSE	TRUE	FALSE
IGHMBP2	35535	3.48302e-06	0.834	0.00557843	0.022	0.00558201	0.000623972	0.852	FALSE	TRUE	FALSE
IGLC2	36730	0.000164848	0.09	0.00593723	0.014	0.00610672	0.0269945	0.1	FALSE	TRUE	FALSE
IGLON5	35390	-1.84744e-05	0.472	0.00662593	0.002	0.00660689	-0.00279623	0.474	FALSE	TRUE	FALSE
IGSF21	35774	-0.00010797	0.024	0.00674426	0.004	0.00663287	-0.016278	0.028	TRUE	TRUE	TRUE
IGSF3	42208	0.00126892	0	0.00601325	0.01	0.0073168	0.173425	0	TRUE	TRUE	TRUE
IGSF8	42446	0.000636297	0	0.00665541	0.002	0.00731095	0.0870334	0	TRUE	TRUE	TRUE
IGSF9	36738	0.00208296	0	0.00349092	0.158	0.00560825	0.37141	0.014	TRUE	TRUE	TRUE
IKBKG	42337	4.65065e-06	0.798	0.00755346	0	0.00755827	0.000615306	0.798	FALSE	TRUE	FALSE
IKZF2	41405	-4.35005e-06	0.85	0.00681666	0.002	0.00681217	-0.000638571	0.848	FALSE	TRUE	FALSE
IL10	41622	3.36951e-05	0.436	0.0070933	0	0.00712808	0.00472709	0.436	FALSE	TRUE	FALSE
IL10RA	41622	9.25417e-05	0.032	0.00701499	0.004	0.00711049	0.0130148	0.036	TRUE	TRUE	FALSE
IL10RB	42610	0.000672162	0	0.00625894	0.012	0.00695037	0.0967088	0.006	TRUE	TRUE	TRUE
IL11	41622	-1.7607e-07	0.934	0.00709002	0.002	0.00708983	-2.48341e-05	0.936	FALSE	TRUE	FALSE
IL12A_IL12B	42208	0.000569786	0	0.00694341	0.004	0.00753116	0.0756572	0.002	TRUE	TRUE	TRUE
IL12B	42872	0.000534601	0	0.00666403	0.004	0.00721485	0.0740974	0.004	TRUE	TRUE	TRUE
IL12RB1	41622	8.84342e-05	0.406	0.00704254	0.004	0.0071338	0.0123965	0.41	FALSE	TRUE	FALSE
IL12RB2	35661	-5.23825e-07	0.938	0.00641566	0.008	0.00641512	-8.16547e-05	0.934	FALSE	TRUE	FALSE
IL13	41622	3.23324e-05	0.22	0.00704663	0	0.00708	0.00456673	0.22	FALSE	TRUE	FALSE
IL13RA1	41894	4.74213e-05	0.548	0.00730395	0.002	0.00735295	0.00644929	0.546	FALSE	TRUE	FALSE
IL13RA2	35577	1.19133e-05	0.618	0.00647984	0.01	0.00649212	0.00183505	0.62	FALSE	TRUE	FALSE
IL15	42337	-0.000325037	0	0.00794143	0	0.00760466	-0.0427418	0	TRUE	TRUE	TRUE
IL15RA	41622	3.17514e-05	0.718	0.00704109	0.004	0.00707386	0.00448855	0.714	FALSE	TRUE	FALSE
IL16	42872	0.000189908	0.024	0.00703559	0	0.00723158	0.026261	0.024	TRUE	TRUE	TRUE
IL17A	41557	-4.12476e-05	0.278	0.00701573	0	0.00697316	-0.0059152	0.278	FALSE	TRUE	FALSE
IL17C	41622	-2.13837e-05	0.784	0.00707494	0.004	0.00705286	-0.00303192	0.784	FALSE	TRUE	FALSE
IL17D	41622	-6.82503e-05	0.134	0.00718136	0.002	0.00711088	-0.00959801	0.136	FALSE	TRUE	FALSE
IL17F	41622	-2.31352e-06	0.89	0.00709161	0	0.00708922	-0.000326343	0.89	FALSE	TRUE	FALSE
IL17RA	42426	2.57344e-05	0.24	0.00673053	0	0.00675706	0.00380852	0.24	FALSE	TRUE	FALSE
IL17RB	41797	0.00097494	0	0.00652379	0.002	0.00752758	0.129516	0	TRUE	TRUE	TRUE
IL18	42265	0.000407987	0	0.0062782	0.004	0.00669792	0.0609125	0	TRUE	TRUE	TRUE
IL18BP	42608	0.000414416	0	0.00672115	0	0.00714826	0.0579744	0	TRUE	TRUE	TRUE
IL18R1	42872	0.0016297	0	0.00526137	0.016	0.00693009	0.235163	0.002	TRUE	TRUE	TRUE
IL18RAP	41828	-7.85892e-07	0.974	0.00704946	0.002	0.00704865	-0.000111495	0.972	FALSE	TRUE	FALSE
IL19	41387	0.000363887	0.004	0.00757347	0	0.00794979	0.0457732	0.004	TRUE	TRUE	TRUE
IL1A	41622	8.9055e-07	0.948	0.00709655	0.002	0.00709746	0.000125474	0.95	FALSE	TRUE	FALSE
IL1B	41409	8.00457e-05	0.048	0.00709502	0.004	0.00717765	0.0111521	0.052	FALSE	TRUE	FALSE
IL1R1	42355	-4.05627e-06	0.866	0.0066337	0.002	0.00662952	-0.000611849	0.868	FALSE	TRUE	FALSE
IL1R2	42334	2.4839e-05	0.698	0.00678988	0	0.00681549	0.00364449	0.698	FALSE	TRUE	FALSE
IL1RAP	42426	0.000365408	0	0.00639346	0.008	0.00676956	0.0539781	0.006	TRUE	TRUE	TRUE
IL1RL1	42801	0.000224704	0.008	0.00677262	0.002	0.00700425	0.032081	0.01	TRUE	TRUE	TRUE
IL1RL2	41622	-5.18653e-06	0.81	0.00709493	0.002	0.00708958	-0.000731571	0.812	FALSE	TRUE	FALSE
IL1RN	42340	0.00188118	0	0.00473219	0.056	0.0066541	0.282709	0.004	TRUE	TRUE	TRUE
IL2	41622	9.30893e-06	0.592	0.00709217	0.002	0.00710178	0.00131079	0.594	FALSE	TRUE	FALSE
IL20	41622	1.30504e-06	0.908	0.00708562	0	0.00708696	0.000184147	0.908	FALSE	TRUE	FALSE
IL20RA	41622	3.30305e-06	0.904	0.00708673	0.002	0.00709014	0.000465866	0.906	FALSE	TRUE	FALSE
IL20RB	35661	1.42713e-06	0.982	0.00641678	0.018	0.00641825	0.000222355	0.992	FALSE	TRUE	FALSE
IL21R	35661	-1.00183e-05	0.67	0.00642761	0.014	0.00641729	-0.00156114	0.676	FALSE	TRUE	FALSE
IL22	36568	5.27448e-05	0.472	0.0062421	0.008	0.00629639	0.00837699	0.48	FALSE	TRUE	FALSE
IL22RA1	41622	-6.09843e-06	0.716	0.00709382	0.006	0.00708752	-0.000860446	0.714	FALSE	TRUE	FALSE
IL24	41622	1.60855e-05	0.448	0.00707239	0	0.00708899	0.00226909	0.448	FALSE	TRUE	FALSE
IL25	35275	1.1506e-06	0.996	0.00653628	0.002	0.00653747	0.000176001	0.998	FALSE	TRUE	FALSE
IL2RA	42116	0.000126041	0.198	0.00776844	0	0.0078989	0.0159568	0.198	FALSE	TRUE	FALSE
IL2RB	41622	-2.52893e-06	0.872	0.00709499	0	0.00709237	-0.000356571	0.872	FALSE	TRUE	FALSE
IL2RG	36568	2.92128e-06	0.9	0.00637539	0.014	0.0063784	0.000457996	0.89	FALSE	TRUE	FALSE
IL3	35390	1.71226e-06	0.954	0.00660753	0.016	0.0066093	0.000259068	0.958	FALSE	TRUE	FALSE
IL31	35661	-1.25139e-05	0.578	0.00643078	0.004	0.00641789	-0.00194985	0.582	FALSE	TRUE	FALSE
IL31RA	35515	1.08748e-05	0.636	0.0063167	0.014	0.00632789	0.00171855	0.642	FALSE	TRUE	FALSE
IL32	42337	0.000155445	0.004	0.0074173	0	0.007578	0.0205127	0.004	TRUE	TRUE	TRUE
IL33	41622	4.5805e-05	0.194	0.00704468	0.002	0.00709196	0.00645872	0.196	FALSE	TRUE	FALSE
IL34	41340	-8.4762e-06	0.694	0.00726683	0	0.00725807	-0.00116783	0.694	FALSE	TRUE	FALSE
IL36A	35661	3.33642e-06	0.832	0.00641584	0.012	0.00641928	0.00051975	0.824	FALSE	TRUE	FALSE
IL36G	35508	2.43652e-05	0.57	0.00649236	0.01	0.00651747	0.00373844	0.572	FALSE	TRUE	FALSE
IL3RA	41622	2.32335e-05	0.294	0.00705076	0.008	0.00707474	0.003284	0.302	FALSE	TRUE	FALSE
IL4	41622	4.00716e-06	0.82	0.00707939	0.002	0.00708353	0.000565701	0.818	FALSE	TRUE	FALSE
IL4R	42337	-0.00040566	0	0.00794912	0	0.00752875	-0.0538814	0	TRUE	TRUE	TRUE
IL5	41622	-3.82285e-06	0.79	0.00708954	0.006	0.00708559	-0.000539524	0.792	FALSE	TRUE	FALSE
IL5RA	42337	-3.16547e-06	0.874	0.00757709	0	0.00757382	-0.000417949	0.874	FALSE	TRUE	FALSE
IL6	42208	0.000299327	0.052	0.00740884	0.002	0.00771822	0.0387819	0.052	FALSE	TRUE	FALSE
IL6R	42186	1.93629e-05	0.454	0.00736149	0.002	0.0073815	0.00262317	0.456	FALSE	TRUE	FALSE
IL6ST	42446	-4.77893e-05	0.094	0.00743797	0	0.00738857	-0.00646801	0.094	FALSE	TRUE	FALSE
IL7	42337	-1.65695e-05	0.466	0.00756871	0.004	0.00755157	-0.00219418	0.466	FALSE	TRUE	FALSE
IL7R	42426	0.000299496	0.01	0.0064162	0.002	0.0067245	0.0445381	0.012	TRUE	TRUE	TRUE
IL9	36084	2.56853e-06	0.868	0.00694833	0.002	0.00695099	0.00036952	0.87	FALSE	TRUE	FALSE
ILKAP	41347	7.72045e-06	0.656	0.00744011	0	0.00744809	0.00103657	0.656	FALSE	TRUE	FALSE
IMMT	36568	0.000498091	0	0.00583876	0.02	0.00635048	0.0784336	0.008	TRUE	TRUE	TRUE
IMPA1	42093	-2.15064e-05	0.344	0.00705168	0.002	0.00702948	-0.00305946	0.346	FALSE	TRUE	FALSE
IMPACT	36644	4.03315e-05	0.264	0.0061383	0.012	0.0061798	0.00652635	0.27	FALSE	TRUE	FALSE
IMPG1	35577	-1.15894e-05	0.574	0.00648535	0.006	0.00647341	-0.0017903	0.58	FALSE	TRUE	FALSE
ING1	41338	1.46988e-05	0.476	0.00735024	0.002	0.00736543	0.00199564	0.478	FALSE	TRUE	FALSE
INHBB	35914	-5.19308e-05	0.738	0.00654936	0.008	0.00649583	-0.00799449	0.74	FALSE	TRUE	FALSE
INHBC	42426	0.00227667	0	0.00469213	0.038	0.00701734	0.324436	0.002	TRUE	TRUE	TRUE
INPP1	42208	-2.62603e-05	0.284	0.00749705	0.002	0.00746989	-0.00351549	0.286	FALSE	TRUE	FALSE
INPP5D	35774	0.000266786	0	0.00642351	0.014	0.00669832	0.0398288	0.01	TRUE	TRUE	TRUE
INPP5J	36671	6.38649e-05	0.046	0.00607353	0.014	0.00613923	0.0104028	0.058	FALSE	TRUE	FALSE
INPPL1	42208	2.06861e-05	0.512	0.00746466	0.002	0.00748605	0.00276329	0.514	FALSE	TRUE	FALSE
INSL3	36644	-6.24023e-05	0.058	0.00626695	0.006	0.0062027	-0.0100605	0.064	FALSE	TRUE	FALSE
INSL4	36568	6.93819e-05	0.262	0.0062666	0.006	0.00633802	0.0109469	0.268	FALSE	TRUE	FALSE
INSL5	36583	0.000170052	0.002	0.00658952	0.01	0.00676482	0.0251377	0.01	TRUE	TRUE	TRUE
INSR	35661	-7.07062e-07	0.968	0.00640603	0.01	0.0064053	-0.000110387	0.97	FALSE	TRUE	FALSE
IPCEF1	42027	7.48001e-05	0.092	0.00699883	0.002	0.00707603	0.0105709	0.094	FALSE	TRUE	FALSE
IQGAP2	42208	0.000186802	0	0.00732614	0	0.00751916	0.0248435	0	TRUE	TRUE	TRUE
IRAG2	41639	8.76509e-06	0.618	0.00740696	0.002	0.00741602	0.00118191	0.616	FALSE	TRUE	FALSE
IRAK1	41622	2.58412e-06	0.964	0.00708804	0.004	0.00709071	0.000364438	0.958	FALSE	TRUE	FALSE
IRAK4	42337	-7.058e-06	0.802	0.00756223	0	0.00755493	-0.000934224	0.802	FALSE	TRUE	FALSE
ISLR2	40809	-4.12317e-06	0.854	0.00754418	0.002	0.00753992	-0.000546846	0.852	FALSE	TRUE	FALSE
ISM1	42337	0.000143044	0.002	0.00738829	0	0.00753614	0.018981	0.002	TRUE	TRUE	TRUE
ISM2	36737	2.35186e-05	0.36	0.00641426	0.012	0.00643849	0.00365281	0.368	FALSE	TRUE	FALSE
IST1	36334	-1.54936e-05	0.788	0.0062265	0.016	0.00621055	-0.00249473	0.792	FALSE	TRUE	FALSE
ITGA11	42337	0.000854304	0	0.00673988	0.002	0.00762044	0.112107	0.002	TRUE	TRUE	TRUE
ITGA2	35914	-3.36124e-05	0.68	0.00625023	0.018	0.00621562	-0.00540774	0.694	FALSE	TRUE	FALSE
ITGA5	42426	0.00121048	0	0.00542692	0.012	0.00666734	0.181553	0.002	TRUE	TRUE	TRUE
ITGA6	42337	-6.51702e-05	0.078	0.00763486	0.002	0.00756742	-0.00861195	0.08	FALSE	TRUE	FALSE
ITGAL	35661	0.000165669	0.002	0.00623375	0.014	0.00640427	0.0258685	0.014	TRUE	TRUE	TRUE
ITGAM	42426	-1.89279e-06	0.964	0.00681121	0.002	0.00680926	-0.000277972	0.962	FALSE	TRUE	FALSE
ITGAV	42771	0.000759778	0	0.0065799	0.008	0.00736243	0.103197	0.002	TRUE	TRUE	TRUE
ITGAX	36084	-1.74604e-05	0.458	0.00696451	0.008	0.00694648	-0.00251355	0.462	FALSE	TRUE	FALSE
ITGB1	42402	1.87818e-05	0.646	0.00725004	0.002	0.00726944	0.00258367	0.648	FALSE	TRUE	FALSE
ITGB1BP1	41405	1.17662e-06	0.94	0.00680501	0.004	0.00680622	0.000172874	0.94	FALSE	TRUE	FALSE
ITGB1BP2	41639	-1.55373e-06	0.948	0.00741151	0.002	0.0074099	-0.000209683	0.946	FALSE	TRUE	FALSE
ITGB2	42178	3.89587e-05	0.234	0.00710703	0.002	0.00714725	0.00545086	0.236	FALSE	TRUE	FALSE
ITGB5	42551	4.6752e-06	0.856	0.00669794	0.002	0.00670276	0.000697504	0.858	FALSE	TRUE	FALSE
ITGB6	41622	-4.72539e-05	0.122	0.0071588	0.002	0.00711	-0.00664611	0.124	FALSE	TRUE	FALSE
ITGB7	42771	2.68689e-05	0.222	0.00724407	0	0.00727182	0.00369493	0.222	FALSE	TRUE	FALSE
ITGBL1	36737	0.000776858	0	0.00550057	0.022	0.00629752	0.123359	0.008	TRUE	TRUE	TRUE
ITIH1	36798	9.01449e-07	0.952	0.00611714	0.012	0.00611807	0.000147342	0.954	FALSE	TRUE	FALSE
ITIH3	42608	-0.00103828	0	0.00824835	0	0.00717103	-0.144788	0.004	TRUE	TRUE	TRUE
ITIH4	36798	-6.93008e-05	0.5	0.00631132	0.008	0.00623996	-0.011106	0.506	FALSE	TRUE	FALSE
ITIH5	36568	-8.41976e-07	0.956	0.00637222	0.01	0.00637135	-0.00013215	0.964	FALSE	TRUE	FALSE
ITM2A	42337	-1.92579e-05	0.338	0.00758627	0	0.00756635	-0.00254521	0.338	FALSE	TRUE	FALSE
ITPA	35535	3.20076e-05	0.422	0.00554355	0.024	0.0055764	0.00573982	0.434	FALSE	TRUE	FALSE
ITPR1	35774	0.000153857	0.002	0.00653769	0.012	0.00669626	0.0229766	0.012	TRUE	TRUE	TRUE
ITPRIP	35577	2.73147e-05	0.382	0.00646647	0.014	0.00649461	0.00420574	0.388	FALSE	TRUE	FALSE
IVD	41406	1.96429e-06	0.934	0.00736304	0.002	0.00736507	0.000266704	0.936	FALSE	TRUE	FALSE
IZUMO1	35390	-6.78166e-06	0.736	0.00661696	0.006	0.00660997	-0.00102597	0.742	FALSE	TRUE	FALSE
JAM2	42789	0.000102188	0.29	0.0067022	0.002	0.00680752	0.015011	0.292	FALSE	TRUE	FALSE
JAM3	35914	0.000136519	0.002	0.00607198	0.012	0.00621243	0.0219752	0.012	TRUE	TRUE	TRUE
JCHAIN	41622	-1.16995e-05	0.588	0.00709753	0.006	0.00708545	-0.00165121	0.594	FALSE	TRUE	FALSE
JMJD1C	35390	-1.43278e-06	0.902	0.00661128	0.012	0.00660981	-0.000216766	0.902	FALSE	TRUE	FALSE
JPT2	36583	-3.27415e-05	0.292	0.00677956	0.004	0.00674578	-0.00485362	0.296	FALSE	TRUE	FALSE
JUN	41622	9.2214e-05	0.044	0.00698171	0	0.00707686	0.0130304	0.044	TRUE	TRUE	TRUE
KAZALD1	42208	8.55172e-05	0.046	0.00737797	0	0.00746636	0.0114537	0.046	TRUE	TRUE	TRUE
KAZN	36583	-1.08454e-05	0.854	0.00675703	0.012	0.00674584	-0.00160771	0.858	FALSE	TRUE	FALSE
KCNC4	35577	1.20184e-05	0.608	0.00647986	0.014	0.00649225	0.00185119	0.622	FALSE	TRUE	FALSE
KCNH2	35744	-2.06199e-05	0.354	0.00618861	0.014	0.00616739	-0.00334337	0.364	FALSE	TRUE	FALSE
KCNIP4	41406	3.59775e-07	0.982	0.00735853	0	0.00735891	4.88897e-05	0.982	FALSE	TRUE	FALSE
KCTD5	35948	0.00034806	0	0.00595255	0.022	0.00631037	0.0551568	0.012	TRUE	TRUE	TRUE
KDM3A	35661	-8.76985e-06	0.624	0.00643282	0.01	0.00642379	-0.00136521	0.622	FALSE	TRUE	FALSE
KDR	42551	-0.000124176	0.01	0.00681631	0.002	0.00668824	-0.0185664	0.014	TRUE	TRUE	TRUE
KEL	41406	-1.53007e-05	0.6	0.00737826	0.004	0.00736245	-0.0020782	0.6	FALSE	TRUE	FALSE
KHDC3L	35390	-2.71538e-06	0.864	0.00661396	0.01	0.00661116	-0.000410727	0.862	FALSE	TRUE	FALSE
KHK	35774	0.000727181	0	0.00583181	0.016	0.00657883	0.110534	0.01	TRUE	TRUE	TRUE
KIAA0319	36644	5.95044e-06	0.824	0.00615635	0.012	0.00616248	0.000965593	0.832	FALSE	TRUE	FALSE
KIAA1549	36084	-9.04672e-06	0.638	0.00695756	0.004	0.00694822	-0.00130202	0.642	FALSE	TRUE	FALSE
KIAA1549L	36084	2.42299e-05	0.338	0.00694505	0.008	0.00697007	0.00347628	0.342	FALSE	TRUE	FALSE
KIAA2013	36568	-1.19466e-05	0.57	0.00639582	0.008	0.00638351	-0.00187147	0.578	FALSE	TRUE	FALSE
KIF1C	35535	0.000245072	0	0.00535639	0.028	0.00560771	0.0437027	0.026	TRUE	TRUE	TRUE
KIF20B	35577	-2.21344e-07	0.958	0.00648004	0.006	0.00647982	-3.41589e-05	0.956	FALSE	TRUE	FALSE
KIF22	35535	0.000119737	0.01	0.00548119	0.028	0.00560405	0.0213662	0.036	TRUE	TRUE	TRUE
KIFBP	42208	-1.53624e-05	0.606	0.00749459	0	0.00747871	-0.00205415	0.606	FALSE	TRUE	FALSE
KIR2DL2	36568	-8.85277e-06	0.758	0.00638769	0.008	0.00637857	-0.00138789	0.754	FALSE	TRUE	FALSE
KIR2DL3	41405	-5.10311e-05	0.114	0.00686874	0.004	0.00681611	-0.00748685	0.118	FALSE	TRUE	FALSE
KIR2DS4	36583	-7.28828e-06	0.716	0.00674385	0	0.00673633	-0.00108194	0.716	FALSE	TRUE	FALSE
KIR3DL1	41405	-2.50128e-05	0.36	0.00684516	0.008	0.00681936	-0.0036679	0.368	FALSE	TRUE	FALSE
KIR3DL2	35390	1.59773e-06	0.898	0.00660856	0.006	0.0066102	0.000241706	0.9	FALSE	TRUE	FALSE
KIRREL1	35577	1.77694e-05	0.462	0.00647867	0.006	0.00649698	0.00273503	0.468	FALSE	TRUE	FALSE
KIRREL2	41406	-3.07315e-05	0.242	0.00739604	0.002	0.00736427	-0.00417306	0.244	FALSE	TRUE	FALSE
KIT	42534	0.000471394	0	0.00691614	0.008	0.00740235	0.0636817	0.004	TRUE	TRUE	TRUE
KITLG	42446	0.000149492	0.008	0.00724148	0.002	0.00739589	0.0202129	0.01	TRUE	TRUE	TRUE
KLB	41406	-8.44e-05	0.282	0.00744233	0.002	0.00735507	-0.0114751	0.284	FALSE	TRUE	FALSE
KLF4	35577	0.000158206	0.032	0.00626202	0.012	0.00642488	0.024624	0.042	TRUE	TRUE	TRUE
KLHL41	36671	9.85047e-06	0.642	0.00614105	0.014	0.00615119	0.00160139	0.64	FALSE	TRUE	FALSE
KLK1	42007	-7.82575e-05	0.034	0.00726405	0.002	0.0071832	-0.0108945	0.038	TRUE	TRUE	TRUE
KLK10	42417	7.74617e-05	0.042	0.00668322	0.004	0.00676305	0.0114537	0.046	TRUE	TRUE	TRUE
KLK11	42150	5.57623e-05	0.55	0.00685638	0.01	0.00691389	0.00806527	0.56	FALSE	TRUE	FALSE
KLK12	41405	5.90912e-06	0.658	0.00680015	0.002	0.00680624	0.000868192	0.66	FALSE	TRUE	FALSE
KLK13	41474	-3.19905e-05	0.214	0.00745188	0	0.0074188	-0.00431209	0.214	FALSE	TRUE	FALSE
KLK14	42771	-7.94783e-05	0.056	0.0074015	0	0.00731934	-0.0108587	0.056	FALSE	TRUE	FALSE
KLK15	36499	-0.000237744	0	0.0064284	0.01	0.00618347	-0.0384483	0.014	TRUE	TRUE	TRUE
KLK3	36737	3.03076e-05	0.64	0.00636199	0.022	0.0063932	0.0047406	0.652	FALSE	TRUE	FALSE
KLK4	42771	-0.000337902	0	0.00775483	0	0.00740498	-0.0456317	0.002	TRUE	TRUE	TRUE
KLK6	42475	3.05168e-05	0.234	0.00658123	0	0.00661266	0.00461489	0.234	FALSE	TRUE	FALSE
KLK7	35004	-4.63637e-06	0.79	0.00563883	0.022	0.00563407	-0.000822917	0.8	FALSE	TRUE	FALSE
KLK8	41007	-0.000172551	0.04	0.00731813	0.004	0.00713984	-0.0241673	0.044	TRUE	TRUE	TRUE
KLKB1	36070	-0.000161152	0.006	0.00683461	0	0.00666826	-0.0241671	0.008	TRUE	TRUE	TRUE
KLRB1	42872	0.00029225	0.006	0.00677103	0	0.00707232	0.0413231	0.006	TRUE	TRUE	TRUE
KLRC1	35577	-1.35844e-06	0.936	0.00647699	0.006	0.00647559	-0.000209778	0.934	FALSE	TRUE	FALSE
KLRD1	42872	7.25839e-05	0.288	0.0070715	0.002	0.00714643	0.0101567	0.286	FALSE	TRUE	FALSE
KLRF1	35661	0.00024789	0	0.00617781	0.012	0.00643289	0.0385348	0.01	TRUE	TRUE	TRUE
KLRK1	36644	1.64889e-05	0.536	0.00614596	0.006	0.00616293	0.00267549	0.542	FALSE	TRUE	FALSE
KRT14	40097	-3.73326e-08	0.978	0.00659616	0.006	0.00659612	-5.65978e-06	0.972	FALSE	TRUE	FALSE
KRT17	35535	-1.14113e-05	0.632	0.00559786	0.026	0.00558615	-0.00204278	0.632	FALSE	TRUE	FALSE
KRT18	42208	0.00185929	0	0.00523798	0.04	0.00714151	0.26035	0.002	TRUE	TRUE	TRUE
KRT19	42267	0.000158268	0.266	0.00746177	0.002	0.0076254	0.0207553	0.266	FALSE	TRUE	FALSE
KRT5	41406	9.59369e-06	0.678	0.00735669	0	0.00736661	0.00130232	0.678	FALSE	TRUE	FALSE
KRT6C	35535	2.88319e-06	0.9	0.00557565	0.022	0.00557861	0.00051683	0.91	FALSE	TRUE	FALSE
KRT8	35577	0.000613774	0	0.00550564	0.03	0.00613537	0.100039	0.016	TRUE	TRUE	TRUE
KYAT1	42376	-1.42475e-05	0.758	0.00738584	0.002	0.00737112	-0.00193288	0.756	FALSE	TRUE	FALSE
KYNU	42872	0.000812256	0	0.00621078	0.002	0.00704604	0.115278	0.002	TRUE	TRUE	TRUE
L1CAM	42551	-5.89556e-05	0.386	0.00672164	0.006	0.00666087	-0.00885104	0.392	FALSE	TRUE	FALSE
L3HYPDH	36738	4.89219e-05	0.246	0.00570071	0.036	0.00575095	0.00850675	0.274	FALSE	TRUE	FALSE
LACRT	36496	-2.50762e-05	0.584	0.00662746	0.006	0.00660161	-0.0037985	0.586	FALSE	TRUE	FALSE
LACTB2	42446	5.18879e-06	0.8	0.00741192	0.004	0.00741728	0.000699555	0.804	FALSE	TRUE	FALSE
LAG3	42208	0.000125437	0.238	0.00734633	0	0.00747595	0.0167787	0.238	FALSE	TRUE	FALSE
LAIR1	42402	0.000331311	0.126	0.00683704	0.002	0.00717863	0.0461524	0.128	FALSE	TRUE	FALSE
LAIR2	42093	-0.00012317	0.11	0.00712837	0.002	0.00700118	-0.0175927	0.112	FALSE	TRUE	FALSE
LAMA1	35535	-3.24472e-05	0.316	0.00561685	0.012	0.00558354	-0.00581123	0.326	FALSE	TRUE	FALSE
LAMA4	42610	-7.95175e-05	0.328	0.00699991	0.006	0.00691785	-0.0114945	0.33	FALSE	TRUE	FALSE
LAMB1	35774	0.000563756	0	0.00592517	0.022	0.0065046	0.0866703	0.012	TRUE	TRUE	TRUE
LAMP1	35711	4.90931e-05	0.402	0.0065605	0.012	0.0066111	0.00742585	0.408	FALSE	TRUE	FALSE
LAMP2	41109	0.000403099	0.002	0.00629929	0.002	0.00671401	0.0600385	0.004	TRUE	TRUE	TRUE
LAMP3	42801	0.000311778	0.002	0.00687429	0.002	0.00719585	0.0433275	0.004	TRUE	TRUE	TRUE
LAMTOR5	36568	1.9567e-06	0.906	0.00637651	0.004	0.00637853	0.000306764	0.91	FALSE	TRUE	FALSE
LAP3	41622	7.15962e-05	0.118	0.00700906	0.004	0.00708294	0.0101083	0.122	FALSE	TRUE	FALSE
LARP1	36568	2.42055e-05	0.502	0.00635811	0.01	0.00638303	0.00379216	0.508	FALSE	TRUE	FALSE
LAT	42872	4.53676e-05	0.316	0.00710494	0.006	0.00715178	0.00634354	0.322	FALSE	TRUE	FALSE
LAT2	42208	1.92354e-05	0.672	0.00746104	0	0.00748093	0.00257125	0.672	FALSE	TRUE	FALSE
LATS1	35661	0.000123987	0.072	0.00628871	0.01	0.00641636	0.0193235	0.078	FALSE	TRUE	FALSE
LAYN	42025	-0.000397223	0.002	0.00736612	0.004	0.00695549	-0.0571093	0.006	TRUE	TRUE	TRUE
LBP	42608	-2.37682e-05	0.762	0.00728209	0	0.00725754	-0.00327497	0.762	FALSE	TRUE	FALSE
LBR	42789	0.000296621	0	0.00654543	0.002	0.00685094	0.0432963	0.002	TRUE	TRUE	TRUE
LCAT	36783	0.000779193	0	0.0052614	0.028	0.00605989	0.128582	0.016	TRUE	TRUE	TRUE
LCN15	36671	4.2774e-05	0.36	0.00617142	0.012	0.00621544	0.0068819	0.368	FALSE	TRUE	FALSE
LCN2	41150	0.000193624	0.12	0.00670583	0.004	0.00690542	0.0280394	0.124	FALSE	TRUE	FALSE
LCP1	36737	6.16305e-05	0.09	0.00639037	0.01	0.00645385	0.00954941	0.098	FALSE	TRUE	FALSE
LDLR	42522	0.000940656	0	0.00636001	0.006	0.00732773	0.128369	0.006	TRUE	TRUE	TRUE
LDLRAP1	36671	-4.12146e-05	0.428	0.00619598	0.012	0.00615356	-0.00669768	0.43	FALSE	TRUE	FALSE
LECT2	36738	0.000651868	0	0.0049558	0.042	0.00562297	0.115929	0.024	TRUE	TRUE	TRUE
LEFTY2	42706	1.28666e-05	0.798	0.00725552	0	0.00726881	0.00177011	0.798	FALSE	TRUE	FALSE
LEG1	34694	-1.39101e-05	0.51	0.00613887	0.01	0.00612456	-0.0022712	0.52	FALSE	TRUE	FALSE
LELP1	35577	9.79146e-07	1	0.00647629	0.01	0.0064773	0.000151166	0.998	FALSE	TRUE	FALSE
LEO1	36671	3.74145e-06	0.894	0.00612006	0.014	0.00612391	0.000610958	0.892	FALSE	TRUE	FALSE
LEP	42446	0.0015485	0	0.00618002	0.01	0.00777149	0.199254	0.002	TRUE	TRUE	TRUE
LEPR	42446	0.000819657	0	0.0065801	0.004	0.00742429	0.110402	0.002	TRUE	TRUE	TRUE
LETM1	36671	0.000270583	0	0.0058796	0.018	0.00615769	0.0439423	0.012	TRUE	TRUE	TRUE
LGALS1	42446	0.000377395	0.024	0.00711501	0	0.00750456	0.0502888	0.024	TRUE	TRUE	TRUE
LGALS3	42534	-0.000282765	0.044	0.00755634	0.004	0.00726393	-0.0389273	0.048	TRUE	TRUE	TRUE
LGALS3BP	36798	0.00100301	0	0.00494693	0.044	0.00597344	0.167912	0.018	TRUE	TRUE	TRUE
LGALS4	42402	0.00231827	0	0.00379423	0.084	0.00615275	0.376786	0.008	TRUE	TRUE	TRUE
LGALS7_LGALS7B	42292	-8.05393e-05	0.376	0.00780944	0	0.00772606	-0.0104244	0.376	FALSE	TRUE	FALSE
LGALS8	42789	6.68089e-05	0.032	0.00675846	0.004	0.00682734	0.0097855	0.034	TRUE	TRUE	TRUE
LGALS9	42404	0.00133025	0	0.0056378	0.01	0.00700198	0.189982	0.004	TRUE	TRUE	TRUE
LGMN	42610	0.000256456	0.004	0.0066808	0.006	0.00694509	0.0369263	0.01	TRUE	TRUE	TRUE
LHB	41405	7.63222e-06	0.64	0.00681043	0.004	0.00681829	0.00111937	0.64	FALSE	TRUE	FALSE
LHPP	42477	4.58387e-05	0.19	0.00665599	0.004	0.00670323	0.0068383	0.19	FALSE	TRUE	FALSE
LIF	41406	9.19447e-05	0.058	0.00724164	0.004	0.00733661	0.0125323	0.062	FALSE	TRUE	FALSE
LIFR	42337	-9.6279e-05	0.104	0.00756506	0	0.00746546	-0.0128966	0.108	FALSE	TRUE	FALSE
LILRA2	42426	0.000357297	0	0.00642258	0.006	0.00679033	0.0526184	0.004	TRUE	TRUE	TRUE
LILRA3	36737	1.96819e-05	0.52	0.00640304	0.004	0.00642331	0.00306413	0.52	FALSE	TRUE	FALSE
LILRA4	35535	-1.10202e-06	0.9	0.0055853	0.044	0.00558417	-0.000197348	0.908	FALSE	TRUE	FALSE
LILRA5	42378	0.000401722	0	0.007108	0	0.00752267	0.0534015	0	TRUE	TRUE	TRUE
LILRA6	36738	8.05104e-05	0.076	0.00563138	0.018	0.00571404	0.0140899	0.094	FALSE	TRUE	FALSE
LILRB1	42939	0.000381557	0	0.00681695	0.004	0.00721035	0.0529179	0	TRUE	TRUE	TRUE
LILRB2	42736	0.000264341	0.002	0.00695264	0	0.00722532	0.0365854	0.002	TRUE	TRUE	TRUE
LILRB4	41622	0.000281856	0.072	0.00691137	0.008	0.00720206	0.0391355	0.074	FALSE	TRUE	FALSE
LILRB5	42939	9.78117e-06	0.556	0.00721419	0.002	0.0072243	0.00135393	0.558	FALSE	TRUE	FALSE
LIPF	35774	0.000158936	0	0.00647209	0.008	0.00663585	0.0239511	0.004	TRUE	TRUE	TRUE
LMNB1	36520	2.10628e-05	0.736	0.00674655	0.002	0.00676828	0.00311199	0.734	FALSE	TRUE	FALSE
LMNB2	36644	0.000519393	0	0.00567138	0.026	0.00620461	0.0837108	0.006	TRUE	TRUE	TRUE
LMOD1	36671	-0.000192661	0.002	0.0063408	0.014	0.00614236	-0.031366	0.02	TRUE	TRUE	TRUE
LMOD2	35577	-2.37504e-05	0.298	0.00651192	0.01	0.00648744	-0.00366099	0.308	FALSE	TRUE	FALSE
LONP1	35774	0.000185827	0	0.00649929	0.006	0.00669077	0.0277736	0.004	TRUE	TRUE	TRUE
LPA	35928	-0.000107924	0.404	0.00632588	0.01	0.00621475	-0.0173657	0.412	FALSE	TRUE	FALSE
LPCAT2	42208	4.62683e-05	0.404	0.00746698	0.002	0.00751482	0.00615695	0.404	FALSE	TRUE	FALSE
LPL	42446	0.00142442	0	0.00591028	0.01	0.00737294	0.193195	0.002	TRUE	TRUE	TRUE
LPO	40999	0.000149991	0.002	0.00713122	0	0.0072861	0.0205859	0.002	TRUE	TRUE	TRUE
LPP	35535	-2.68934e-05	0.578	0.00561549	0.042	0.00558788	-0.00481282	0.6	FALSE	TRUE	FALSE
LRCH4	35535	0.00049308	0	0.00507158	0.048	0.00557656	0.0884201	0.028	TRUE	TRUE	TRUE
LRFN2	35744	3.0731e-05	0.3	0.00613224	0.016	0.00616386	0.00498568	0.308	FALSE	TRUE	FALSE
LRG1	36798	-0.000355279	0	0.00661525	0.004	0.00624886	-0.056855	0.006	TRUE	TRUE	TRUE
LRIG1	42644	-0.000247211	0.014	0.00777725	0	0.00752134	-0.032868	0.014	TRUE	TRUE	TRUE
LRIG3	35539	0.000126247	0.05	0.00620493	0.022	0.00633486	0.019929	0.068	FALSE	TRUE	FALSE
LRP1	42208	0.000191796	0	0.00723287	0.002	0.00743099	0.0258104	0.002	TRUE	TRUE	TRUE
LRP11	42446	0.00019451	0.02	0.00714359	0	0.00734441	0.026484	0.02	TRUE	TRUE	TRUE
LRP2	35744	-1.44497e-06	0.898	0.00614785	0.026	0.00614636	-0.000235093	0.908	FALSE	TRUE	FALSE
LRP2BP	35744	4.02257e-06	0.856	0.00614249	0.012	0.00614663	0.000654435	0.86	FALSE	TRUE	FALSE
LRPAP1	42789	4.09554e-05	0.132	0.00678229	0.006	0.00682452	0.00600121	0.134	FALSE	TRUE	FALSE
LRRC25	42208	-0.000102809	0.118	0.00765034	0.002	0.00754396	-0.013628	0.12	FALSE	TRUE	FALSE
LRRC37A2	36583	1.69076e-05	0.462	0.0067418	0.002	0.00675925	0.00250141	0.464	FALSE	TRUE	FALSE
LRRC38	35744	1.16669e-05	0.668	0.00612598	0.016	0.00613798	0.00190078	0.676	FALSE	TRUE	FALSE
LRRC59	36738	7.77046e-05	0.06	0.00567204	0.034	0.00575183	0.0135095	0.088	FALSE	TRUE	FALSE
LRRFIP1	36568	6.32507e-05	0.084	0.00631659	0.008	0.00638172	0.00991123	0.092	FALSE	TRUE	FALSE
LRRN1	41622	-0.000632208	0	0.00782967	0	0.00717493	-0.0881135	0.002	TRUE	TRUE	TRUE
LRTM1	35744	5.82554e-06	0.77	0.00615137	0.006	0.00615737	0.000946109	0.764	FALSE	TRUE	FALSE
LRTM2	36671	5.65873e-06	0.948	0.00606277	0.014	0.00606859	0.000932462	0.952	FALSE	TRUE	FALSE
LSM1	41405	2.78724e-05	0.254	0.00675573	0.002	0.00678446	0.00410827	0.256	FALSE	TRUE	FALSE
LSM8	36084	-3.34311e-05	0.312	0.00701629	0.002	0.00698176	-0.00478834	0.314	FALSE	TRUE	FALSE
LSP1	42337	0.000388914	0	0.00723208	0	0.00763377	0.0509464	0	TRUE	TRUE	TRUE
LTA	42337	-2.58429e-05	0.652	0.00759507	0.004	0.00756834	-0.00341461	0.656	FALSE	TRUE	FALSE
LTA4H	42771	6.8699e-05	0.122	0.00721174	0.002	0.00728269	0.00943319	0.124	FALSE	TRUE	FALSE
LTB	36568	-6.39456e-07	0.958	0.0063786	0.008	0.00637794	-0.000100261	0.958	FALSE	TRUE	FALSE
LTBP2	42939	-5.56628e-05	0.598	0.00733378	0.002	0.00727627	-0.00764991	0.6	FALSE	TRUE	FALSE
LTBP3	41405	0.000378303	0	0.0064573	0.012	0.00684673	0.0552532	0.01	TRUE	TRUE	TRUE
LTBR	42201	0.000146042	0.108	0.00644489	0.004	0.00659525	0.0221436	0.108	FALSE	TRUE	FALSE
LTO1	41622	-9.94329e-06	0.726	0.00707761	0.002	0.00706734	-0.00140693	0.728	FALSE	TRUE	FALSE
LUZP2	36568	-6.4098e-07	0.968	0.0063885	0.006	0.00638784	-0.000100344	0.974	FALSE	TRUE	FALSE
LXN	41896	1.30469e-05	0.54	0.00716106	0.006	0.00717454	0.0018185	0.546	FALSE	TRUE	FALSE
LY6D	42205	-0.000115497	0.348	0.00678226	0.002	0.00666316	-0.0173337	0.352	FALSE	TRUE	FALSE
LY75	42337	1.22584e-06	0.952	0.00755431	0.002	0.00755558	0.000162243	0.954	FALSE	TRUE	FALSE
LY9	41941	4.68245e-05	0.118	0.00719271	0	0.00724108	0.00646651	0.118	FALSE	TRUE	FALSE
LY96	42093	0.000235011	0.008	0.00681712	0	0.00705948	0.0332902	0.008	TRUE	TRUE	TRUE
LYAR	41405	9.60365e-06	0.606	0.00680473	0	0.00681463	0.00140927	0.606	FALSE	TRUE	FALSE
LYN	42208	3.65533e-05	0.336	0.00744781	0	0.0074856	0.00488314	0.336	FALSE	TRUE	FALSE
LYPD1	41406	-6.426e-06	0.708	0.00736878	0	0.00736214	-0.000872845	0.708	FALSE	TRUE	FALSE
LYPD3	42207	-0.000142341	0.01	0.0066272	0	0.00648051	-0.0219645	0.01	TRUE	TRUE	TRUE
LYPD8	41405	3.16268e-05	0.348	0.00676836	0.004	0.00680096	0.00465035	0.35	FALSE	TRUE	FALSE
LYPLA2	35577	6.46684e-07	0.934	0.00647789	0.004	0.00647856	9.98191e-05	0.934	FALSE	TRUE	FALSE
LYSMD3	35744	-1.55053e-05	0.454	0.00615673	0.012	0.00614078	-0.00252497	0.462	FALSE	TRUE	FALSE
LYVE1	36798	3.64829e-07	0.968	0.00612763	0.014	0.006128	5.95347e-05	0.966	FALSE	TRUE	FALSE
LYZL2	35390	-2.7794e-05	0.3	0.00664488	0.002	0.00661622	-0.00420088	0.302	FALSE	TRUE	FALSE
LZTFL1	35914	6.61158e-05	0.284	0.00612809	0.012	0.00619612	0.0106705	0.284	FALSE	TRUE	FALSE
M6PR	35774	1.089e-05	0.714	0.00664769	0.014	0.00665892	0.0016354	0.708	FALSE	TRUE	FALSE
MAD1L1	41953	0.000607496	0	0.00641028	0.012	0.00703559	0.0863462	0.004	TRUE	TRUE	TRUE
MAEA	41405	2.09081e-06	0.858	0.00680628	0.006	0.00680843	0.000307091	0.852	FALSE	TRUE	FALSE
MAG	35744	4.26147e-06	0.83	0.00614778	0.012	0.00615216	0.000692679	0.832	FALSE	TRUE	FALSE
MAGEA3	36084	9.71088e-06	0.7	0.00696424	0.012	0.00697427	0.00139239	0.704	FALSE	TRUE	FALSE
MAGED1	41405	1.42822e-05	0.444	0.00679265	0	0.00680737	0.00209805	0.444	FALSE	TRUE	FALSE
MAMDC2	36738	4.85755e-05	0.628	0.00567382	0.03	0.0057237	0.00848673	0.634	FALSE	TRUE	FALSE
MAMDC4	36568	0.00019376	0.004	0.00615071	0.014	0.00635006	0.030513	0.018	TRUE	TRUE	TRUE
MAN1A2	35774	9.61749e-07	0.944	0.00665861	0.008	0.0066596	0.000144416	0.948	FALSE	TRUE	FALSE
MAN2B2	36738	0.000208722	0.01	0.00550976	0.03	0.00572394	0.0364648	0.03	TRUE	TRUE	TRUE
MANEAL	35390	-1.29309e-05	0.726	0.006623	0.008	0.00660967	-0.00195635	0.722	FALSE	TRUE	FALSE
MANF	42610	-1.90323e-05	0.474	0.00695281	0.004	0.00693317	-0.0027451	0.474	FALSE	TRUE	FALSE
MANSC1	42551	-1.60329e-05	0.632	0.0067144	0.006	0.00669788	-0.00239373	0.636	FALSE	TRUE	FALSE
MANSC4	35535	-1.01567e-05	0.638	0.0055946	0.048	0.00558417	-0.00181884	0.642	FALSE	TRUE	FALSE
MAP1LC3A	35577	-3.80159e-06	0.828	0.00648679	0.006	0.00648287	-0.000586406	0.834	FALSE	TRUE	FALSE
MAP1LC3B2	35535	-1.35566e-05	0.542	0.00559491	0.038	0.00558099	-0.00242908	0.552	FALSE	TRUE	FALSE
MAP2	36644	9.70081e-05	0.03	0.00608292	0.014	0.00618271	0.0156902	0.044	TRUE	TRUE	TRUE
MAP2K1	36583	6.93633e-05	0.072	0.00667638	0.006	0.00674792	0.0102792	0.078	FALSE	TRUE	FALSE
MAP2K6	42337	-2.5319e-05	0.202	0.00757279	0	0.0075466	-0.00335502	0.202	FALSE	TRUE	FALSE
MAP3K5	41405	-1.30361e-05	0.626	0.00681796	0	0.00680452	-0.0019158	0.626	FALSE	TRUE	FALSE
MAP4K5	42025	-4.31027e-05	0.188	0.00705849	0.01	0.00701399	-0.00614524	0.198	FALSE	TRUE	FALSE
MAPK13	35390	3.74227e-05	0.37	0.00657948	0.008	0.00661805	0.00565463	0.378	FALSE	TRUE	FALSE
MAPK9	42337	2.8015e-05	0.228	0.00752349	0.002	0.00755246	0.00370939	0.23	FALSE	TRUE	FALSE
MAPKAPK2	36084	-3.07965e-05	0.242	0.00696652	0.006	0.00693472	-0.00444091	0.248	FALSE	TRUE	FALSE
MAPRE3	35390	-1.30831e-05	0.512	0.00663516	0.006	0.00662167	-0.0019758	0.514	FALSE	TRUE	FALSE
MAPT	41406	-6.28498e-07	0.98	0.00736304	0	0.00736239	-8.53661e-05	0.98	FALSE	TRUE	FALSE
MARCO	42446	4.94816e-05	0.618	0.00734869	0	0.00739982	0.00668686	0.618	FALSE	TRUE	FALSE
MARS1	35850	1.63338e-05	0.67	0.00633091	0.012	0.00634773	0.00257318	0.67	FALSE	TRUE	FALSE
MASP1	42025	8.56099e-05	0.434	0.00691698	0.002	0.0070053	0.0122207	0.434	FALSE	TRUE	FALSE
MATN2	42472	6.37569e-05	0.372	0.00666362	0.006	0.00672932	0.00947449	0.376	FALSE	TRUE	FALSE
MATN3	42027	0.000170833	0.002	0.00686482	0.004	0.00704101	0.0242625	0.002	TRUE	TRUE	TRUE
MAVS	41405	5.93724e-06	0.772	0.00680497	0.002	0.00681109	0.000871702	0.774	FALSE	TRUE	FALSE
MAX	41406	3.76615e-05	0.396	0.00732831	0	0.00736723	0.00511203	0.396	FALSE	TRUE	FALSE
MB	42939	0.000417078	0	0.00666281	0.002	0.00709256	0.0588051	0	TRUE	TRUE	TRUE
MBL2	36268	-7.8386e-05	0.082	0.00678328	0.014	0.0067024	-0.0116952	0.092	FALSE	TRUE	FALSE
MCAM	42608	0.000484941	0	0.00673994	0	0.00723978	0.0669827	0	TRUE	TRUE	TRUE
MCEE	36671	2.05403e-06	0.906	0.00614337	0.012	0.00614548	0.000334234	0.91	FALSE	TRUE	FALSE
MCEMP1	35661	9.25261e-05	0.022	0.00631084	0.02	0.00640611	0.0144434	0.04	TRUE	TRUE	TRUE
MCFD2	42238	3.48901e-05	0.194	0.00749715	0	0.00753323	0.00463149	0.194	FALSE	TRUE	FALSE
MCTS1	36583	-1.74053e-05	0.436	0.00677139	0.006	0.00675343	-0.00257725	0.438	FALSE	TRUE	FALSE
MDGA1	42093	-5.091e-06	0.732	0.00704569	0.002	0.00704044	-0.000723108	0.734	FALSE	TRUE	FALSE
MDH1	36575	0.000135402	0.036	0.00587226	0.024	0.00601142	0.0225241	0.056	FALSE	TRUE	FALSE
MDK	42421	0.000192632	0.014	0.00684084	0.004	0.00703949	0.0273645	0.016	TRUE	TRUE	TRUE
MDM1	35744	-2.14959e-05	0.382	0.00618596	0.016	0.00616384	-0.00348742	0.394	FALSE	TRUE	FALSE
MECR	35774	0.000147841	0.002	0.00653459	0.004	0.00668696	0.0221089	0.006	TRUE	TRUE	TRUE
MED18	41405	-3.28917e-05	0.202	0.00683551	0.004	0.00680159	-0.00483588	0.206	FALSE	TRUE	FALSE
MED21	35535	6.43501e-06	0.722	0.00557942	0.016	0.00558603	0.00115198	0.73	FALSE	TRUE	FALSE
MEGF10	42402	9.64161e-05	0.188	0.00680238	0	0.0069018	0.0139697	0.188	FALSE	TRUE	FALSE
MEGF11	35535	2.6377e-05	0.278	0.00554416	0.026	0.00557124	0.0047345	0.302	FALSE	TRUE	FALSE
MEGF9	42801	6.31298e-05	0.364	0.0070173	0	0.00708245	0.00891355	0.364	FALSE	TRUE	FALSE
MELTF	36738	4.36036e-06	0.788	0.00574516	0.024	0.00574964	0.000758371	0.802	FALSE	TRUE	FALSE
MENT	35914	0.00124026	0	0.00466651	0.048	0.0059342	0.209002	0.016	TRUE	TRUE	TRUE
MEP1A	36583	0.000295567	0	0.00641998	0.014	0.00672444	0.0439541	0.01	TRUE	TRUE	TRUE
MEP1B	42446	-0.000234133	0	0.00767975	0	0.00743744	-0.0314803	0	TRUE	TRUE	TRUE
MEPE	42402	6.39203e-05	0.076	0.00685595	0.004	0.00692187	0.00923454	0.08	FALSE	TRUE	FALSE
MERTK	42872	-0.000278756	0	0.00733972	0	0.00705161	-0.0395309	0.002	TRUE	TRUE	TRUE
MESD	42426	-6.63713e-06	0.854	0.00677562	0	0.00676878	-0.000980551	0.854	FALSE	TRUE	FALSE
MET	42520	0.00155846	0	0.00569132	0.018	0.00729024	0.213774	0.002	TRUE	TRUE	TRUE
METAP1	41406	-5.41388e-05	0.126	0.00742795	0.002	0.00737198	-0.00734386	0.128	FALSE	TRUE	FALSE
METAP1D	42337	2.742e-05	0.28	0.00752906	0.002	0.00755742	0.00362822	0.278	FALSE	TRUE	FALSE
METAP2	42706	3.17175e-05	0.446	0.00723936	0.006	0.00727213	0.00436152	0.452	FALSE	TRUE	FALSE
MFAP3	41639	5.59405e-06	0.726	0.0074056	0.002	0.00741138	0.000754792	0.728	FALSE	TRUE	FALSE
MFAP3L	35744	-7.01001e-07	0.906	0.00617435	0.014	0.00617363	-0.000113548	0.912	FALSE	TRUE	FALSE
MFAP4	35914	0.00034439	0.006	0.00574432	0.012	0.00609808	0.0564751	0.012	TRUE	TRUE	TRUE
MFAP5	42939	0.000649514	0	0.00653577	0.004	0.00720461	0.0901524	0	TRUE	TRUE	TRUE
MFGE8	42426	0.00121291	0	0.00541682	0.016	0.00665974	0.182125	0.002	TRUE	TRUE	TRUE
MGLL	42541	-5.03166e-05	0.106	0.00700245	0.002	0.00695052	-0.00723925	0.108	FALSE	TRUE	FALSE
MGMT	42337	-2.81997e-05	0.214	0.00758177	0	0.0075526	-0.00373377	0.214	FALSE	TRUE	FALSE
MIA	42551	0.000239146	0	0.00643748	0.004	0.00668369	0.0357806	0.004	TRUE	TRUE	TRUE
MICALL2	35744	4.65468e-05	0.23	0.00610548	0.014	0.00615337	0.00756444	0.24	FALSE	TRUE	FALSE
MICB_MICA	42337	-0.00018892	0.018	0.00778048	0.002	0.00758488	-0.0249075	0.022	TRUE	TRUE	FALSE
MIF	42356	5.27935e-06	0.848	0.00672313	0.008	0.00672857	0.000784617	0.848	FALSE	TRUE	FALSE
MILR1	41622	5.76404e-05	0.402	0.00702276	0.004	0.00708224	0.00813873	0.406	FALSE	TRUE	FALSE
MINDY1	36568	-5.19379e-05	0.082	0.00641799	0.006	0.00636448	-0.00816059	0.088	FALSE	TRUE	FALSE
MINK1	36644	-4.91824e-05	0.266	0.00622553	0.01	0.0061749	-0.00796488	0.27	FALSE	TRUE	FALSE
MITD1	42093	-3.63295e-05	0.288	0.00706664	0.008	0.00702914	-0.00516841	0.298	FALSE	TRUE	FALSE
MKI67	35661	1.16721e-05	0.578	0.0063995	0.006	0.00641153	0.00182048	0.58	FALSE	TRUE	FALSE
MLLT1	35390	-1.76341e-05	0.442	0.00663602	0.012	0.00661784	-0.00266462	0.446	FALSE	TRUE	FALSE
MLN	42337	0.000246795	0	0.00730682	0.004	0.00756181	0.032637	0	TRUE	TRUE	TRUE
MME	42208	0.00112807	0	0.006268	0.006	0.0074281	0.151865	0.004	TRUE	TRUE	TRUE
MMP1	40892	1.89648e-05	0.7	0.00681695	0.002	0.0068365	0.00277405	0.702	FALSE	TRUE	FALSE
MMP10	42327	-7.69954e-06	0.878	0.00675041	0.004	0.00674247	-0.00114195	0.874	FALSE	TRUE	FALSE
MMP12	42433	0.000731456	0	0.00661605	0	0.00736936	0.0992564	0	TRUE	TRUE	TRUE
MMP13	41406	-3.62846e-07	0.996	0.00736404	0	0.00736366	-4.92753e-05	0.996	FALSE	TRUE	FALSE
MMP15	36738	2.76317e-06	0.988	0.00574319	0.018	0.00574603	0.000480884	0.984	FALSE	TRUE	FALSE
MMP3	42426	-0.000210532	0	0.00700639	0.006	0.00678911	-0.0310103	0.01	TRUE	TRUE	TRUE
MMP7	41568	0.00106318	0	0.00627284	0.006	0.00736632	0.14433	0.004	TRUE	TRUE	TRUE
MMP8	42717	0.000326882	0	0.00662213	0.004	0.00695893	0.046973	0.004	TRUE	TRUE	TRUE
MMP9	42354	0.000411368	0	0.00640177	0	0.00682517	0.0602722	0	TRUE	TRUE	TRUE
MMUT	35535	-2.98378e-07	0.964	0.00559256	0.024	0.00559225	-5.33555e-05	0.964	FALSE	TRUE	FALSE
MN1	35744	-2.84344e-06	0.906	0.00615675	0.012	0.00615382	-0.000462062	0.898	FALSE	TRUE	FALSE
MNAT1	36084	5.3581e-06	0.752	0.00694929	0.008	0.00695482	0.000770415	0.756	FALSE	TRUE	FALSE
MNDA	42376	6.23825e-05	0.036	0.00743165	0.004	0.00749614	0.00832196	0.04	TRUE	TRUE	TRUE
MOCS2	35914	0.0001413	0	0.00608298	0.006	0.00622835	0.0226865	0.006	TRUE	TRUE	TRUE
MOG	42771	1.3975e-05	0.432	0.00725113	0	0.00726557	0.00192346	0.432	FALSE	TRUE	FALSE
MORC3	36644	-3.14099e-06	0.834	0.00617872	0.01	0.00617549	-0.000508623	0.832	FALSE	TRUE	FALSE
MORF4L1	36084	1.69119e-05	0.548	0.00694582	0.004	0.00696328	0.00242873	0.552	FALSE	TRUE	FALSE
MORF4L2	35390	7.26231e-07	0.95	0.00663175	0.008	0.0066325	0.000109496	0.946	FALSE	TRUE	FALSE
MORN4	35390	-5.52554e-07	0.99	0.00661071	0.008	0.00661014	-8.35918e-05	0.998	FALSE	TRUE	FALSE
MPHOSPH8	41639	6.52775e-05	0.05	0.0073503	0.002	0.00741776	0.00880016	0.05	FALSE	TRUE	FALSE
MPI	42208	4.97289e-06	0.772	0.00747625	0.004	0.00748139	0.000664702	0.772	FALSE	TRUE	FALSE
MPIG6B	42541	-1.23046e-05	0.63	0.00696612	0.004	0.00695342	-0.00176957	0.634	FALSE	TRUE	FALSE
MPO	42426	0.000339223	0	0.00635602	0.006	0.0067051	0.0505917	0.004	TRUE	TRUE	TRUE
MPRIP	36497	-9.97126e-06	0.776	0.0061796	0.016	0.00616933	-0.00161626	0.778	FALSE	TRUE	FALSE
MRC1	36783	0.000460825	0.004	0.00560073	0.014	0.00607371	0.0758721	0.008	TRUE	TRUE	TRUE
MRI1	35744	-1.73544e-05	0.544	0.00617127	0.01	0.00615341	-0.00282028	0.55	FALSE	TRUE	FALSE
MRPL24	35535	-5.11073e-06	0.818	0.00558902	0.036	0.00558377	-0.000915283	0.822	FALSE	TRUE	FALSE
MRPL28	36671	-1.20881e-05	0.618	0.00616321	0.012	0.00615077	-0.0019653	0.618	FALSE	TRUE	FALSE
MRPL46	41406	2.82107e-05	0.2	0.00732801	0	0.00735716	0.00383445	0.2	FALSE	TRUE	FALSE
MRPL52	35315	3.21491e-06	0.852	0.00652054	0.02	0.00652386	0.000492794	0.858	FALSE	TRUE	FALSE
MRPL58	36671	4.47655e-05	0.328	0.00608545	0.016	0.0061315	0.00730091	0.344	FALSE	TRUE	FALSE
MRPS16	35661	1.48828e-05	0.484	0.0063883	0.01	0.00640363	0.00232412	0.486	FALSE	TRUE	FALSE
MSLN	42142	-5.64679e-05	0.338	0.00754354	0.002	0.00748514	-0.007544	0.34	FALSE	TRUE	FALSE
MSLNL	35744	1.58135e-06	0.946	0.00615506	0.024	0.00615668	0.000256851	0.954	FALSE	TRUE	FALSE
MSMB	42340	-1.0699e-06	0.908	0.00738566	0	0.00738456	-0.000144884	0.908	FALSE	TRUE	FALSE
MSR1	42789	0.00083199	0	0.00603017	0.002	0.00688508	0.12084	0	TRUE	TRUE	TRUE
MSRA	42551	-2.50207e-06	0.964	0.00669885	0.006	0.00669627	-0.000373651	0.962	FALSE	TRUE	FALSE
MST1	36239	0.000249318	0	0.00556562	0.024	0.0058215	0.0428272	0.016	TRUE	TRUE	TRUE
MSTN	41639	-9.94529e-05	0.22	0.00753003	0.002	0.00742717	-0.0133904	0.218	FALSE	TRUE	FALSE
MTDH	35661	0.000277715	0	0.00612849	0.016	0.0064142	0.043297	0.01	TRUE	TRUE	TRUE
MTHFD2	36644	7.14706e-06	0.874	0.00616908	0.008	0.00617643	0.00115715	0.866	FALSE	TRUE	FALSE
MTHFSD	36084	-4.6182e-06	0.97	0.00695464	0.004	0.00694987	-0.000664501	0.97	FALSE	TRUE	FALSE
MTIF3	36583	7.0412e-05	0.122	0.00667502	0.012	0.00674764	0.0104351	0.126	FALSE	TRUE	FALSE
MTPN	41639	-2.08836e-05	0.36	0.00745569	0.004	0.0074341	-0.00280916	0.364	FALSE	TRUE	FALSE
MTR	35535	-1.31471e-06	0.896	0.00559634	0.016	0.00559499	-0.00023498	0.896	FALSE	TRUE	FALSE
MTSS1	36583	4.21664e-05	0.348	0.00670465	0.008	0.00674815	0.00624859	0.356	FALSE	TRUE	FALSE
MTSS2	36568	5.15042e-06	0.902	0.00637122	0.01	0.00637652	0.000807715	0.9	FALSE	TRUE	FALSE
MTUS1	36084	0.000325813	0	0.00650907	0.01	0.0068448	0.0476	0.008	TRUE	TRUE	TRUE
MUC13	41406	0.000738948	0	0.0064692	0.008	0.00722984	0.102208	0.006	TRUE	TRUE	TRUE
MUC16	42208	2.17113e-05	0.274	0.0074495	0.002	0.00747194	0.00290571	0.276	FALSE	TRUE	FALSE
MUC2	36737	4.64354e-05	0.362	0.00637576	0.008	0.00642359	0.00722889	0.37	FALSE	TRUE	FALSE
MUCL3	35390	-7.40063e-06	0.724	0.0066104	0.008	0.00660277	-0.00112084	0.724	FALSE	TRUE	FALSE
MVK	41622	0.00092078	0	0.0060015	0.004	0.00694736	0.132537	0	TRUE	TRUE	TRUE
MXRA8	35914	0.0020198	0	0.00405582	0.108	0.00611446	0.330332	0.018	TRUE	TRUE	TRUE
MYBPC1	36738	2.63573e-05	0.828	0.00562664	0.016	0.0056537	0.00466195	0.83	FALSE	TRUE	FALSE
MYBPC2	35774	0.000183729	0.02	0.00641272	0.01	0.00660197	0.0278295	0.026	TRUE	TRUE	TRUE
MYCBP2	36671	0.000118515	0	0.00604836	0.012	0.00617026	0.0192074	0.012	TRUE	TRUE	TRUE
MYDGF	36738	0.000112	0.064	0.00563759	0.026	0.00575258	0.0194695	0.088	FALSE	TRUE	FALSE
MYH4	35535	5.45078e-06	0.808	0.00560325	0.022	0.00560884	0.00097182	0.822	FALSE	TRUE	FALSE
MYH7B	35390	1.94388e-06	0.954	0.00660483	0.01	0.00660684	0.000294223	0.952	FALSE	TRUE	FALSE
MYH9	36737	0.000169936	0.006	0.00627645	0.012	0.0064514	0.0263409	0.018	TRUE	TRUE	TRUE
MYL1	35535	8.29228e-05	0.034	0.00546029	0.024	0.00554537	0.0149535	0.05	FALSE	TRUE	FALSE
MYL3	35774	-0.00011638	0.172	0.00672077	0.012	0.00660073	-0.0176314	0.18	FALSE	TRUE	FALSE
MYL4	35774	0.000121309	0.002	0.0065428	0.012	0.00666783	0.0181932	0.012	TRUE	TRUE	TRUE
MYL6B	35744	-4.02144e-06	0.884	0.00619605	0.012	0.00619191	-0.000649467	0.888	FALSE	TRUE	FALSE
MYLPF	35744	2.9826e-05	0.672	0.00602844	0.012	0.00605911	0.00492251	0.67	FALSE	TRUE	FALSE
MYO6	36671	-5.69322e-07	0.964	0.00615311	0.028	0.00615253	-9.25346e-05	0.968	FALSE	TRUE	FALSE
MYO9B	41622	5.55605e-06	0.74	0.00708976	0.002	0.00709549	0.00078304	0.742	FALSE	TRUE	FALSE
MYOC	42426	-2.96687e-05	0.3	0.00679326	0.004	0.00676267	-0.00438714	0.3	FALSE	TRUE	FALSE
MYOM1	35577	-6.9453e-07	0.986	0.00647981	0.012	0.0064791	-0.000107195	0.994	FALSE	TRUE	FALSE
MYOM2	35535	2.42499e-05	0.52	0.00551888	0.032	0.00554377	0.00437427	0.544	FALSE	TRUE	FALSE
MYOM3	35914	-5.14644e-05	0.144	0.00624515	0.002	0.00619216	-0.00831122	0.146	FALSE	TRUE	FALSE
MZB1	42541	0.000562245	0	0.00617697	0.004	0.00675519	0.0832316	0	TRUE	TRUE	TRUE
MZT1	41405	2.11381e-06	0.908	0.0068	0.004	0.00680218	0.000310755	0.904	FALSE	TRUE	FALSE
NAA10	35535	2.04409e-06	0.906	0.00558196	0.028	0.00558406	0.000366058	0.914	FALSE	TRUE	FALSE
NAA80	35744	-1.66839e-05	0.77	0.00617183	0.014	0.00615466	-0.00271078	0.776	FALSE	TRUE	FALSE
NAAA	41894	-2.44272e-05	0.576	0.00695916	0.004	0.00693395	-0.00352284	0.58	FALSE	TRUE	FALSE
NACC1	36568	9.74242e-05	0.012	0.00630137	0.014	0.00640167	0.0152186	0.022	TRUE	TRUE	TRUE
NADK	42446	0.00015491	0	0.00725987	0.002	0.00741989	0.0208777	0	TRUE	TRUE	TRUE
NAGA	35590	6.19637e-06	0.892	0.00635299	0.016	0.00635937	0.000974368	0.9	FALSE	TRUE	FALSE
NAGK	35707	-1.90695e-05	0.856	0.00668453	0.008	0.00666486	-0.0028612	0.856	FALSE	TRUE	FALSE
NAGPA	35914	3.80957e-05	0.642	0.00615546	0.026	0.00619466	0.00614976	0.646	FALSE	TRUE	FALSE
NAMPT	41405	4.82731e-05	0.182	0.00675296	0.008	0.00680273	0.00709615	0.186	FALSE	TRUE	FALSE
NAP1L4	36507	-3.36271e-05	0.218	0.00668798	0.008	0.0066533	-0.00505419	0.226	FALSE	TRUE	FALSE
NAPRT	36644	-3.97599e-06	0.858	0.00618414	0.018	0.00618005	-0.000643359	0.868	FALSE	TRUE	FALSE
NARS1	36671	-5.98625e-05	0.112	0.00621013	0.01	0.00614851	-0.00973609	0.124	FALSE	TRUE	FALSE
NBL1	42551	0.000401882	0.002	0.00620606	0.004	0.00661942	0.0607125	0.004	TRUE	TRUE	TRUE
NBN	41622	7.02136e-05	0.034	0.00705624	0.002	0.0071287	0.00984943	0.036	TRUE	TRUE	TRUE
NCAM1	42608	-9.53471e-05	0.022	0.00732706	0.002	0.00722853	-0.0131904	0.026	TRUE	TRUE	TRUE
NCAM2	42426	0.000175866	0.056	0.00660183	0.006	0.006783	0.0259274	0.062	FALSE	TRUE	FALSE
NCAN	42789	-6.83243e-05	0.39	0.00689141	0.004	0.00682092	-0.0100169	0.396	FALSE	TRUE	FALSE
NCF2	42268	0.000145473	0.002	0.00720305	0	0.0073533	0.0197833	0.002	TRUE	TRUE	TRUE
NCK2	42610	-5.38185e-06	0.874	0.00694051	0	0.00693496	-0.000776047	0.874	FALSE	TRUE	FALSE
NCLN	41622	-7.79732e-06	0.612	0.00710877	0	0.00710072	-0.0010981	0.612	FALSE	TRUE	FALSE
NCR1	42273	0.000202284	0.006	0.00740863	0.002	0.00761773	0.0265544	0.008	TRUE	TRUE	TRUE
NCR3LG1	36583	1.2516e-05	0.676	0.00674493	0.002	0.00675784	0.00185207	0.678	FALSE	TRUE	FALSE
NCS1	42771	0.000649553	0	0.00652492	0.004	0.00719368	0.090295	0	TRUE	TRUE	TRUE
NDRG1	41406	6.40346e-07	0.966	0.00735861	0	0.00735927	8.70121e-05	0.966	FALSE	TRUE	FALSE
NDST1	36568	1.75849e-05	0.448	0.00635265	0.008	0.00637076	0.00276025	0.452	FALSE	TRUE	FALSE
NDUFA5	35610	7.64893e-05	0.04	0.00644654	0.006	0.00652534	0.0117219	0.046	TRUE	TRUE	TRUE
NDUFB7	36583	1.19057e-05	0.768	0.00673648	0.006	0.00674877	0.00176414	0.77	FALSE	TRUE	FALSE
NDUFS6	41405	8.07523e-05	0.216	0.00670215	0	0.00678537	0.0119009	0.216	FALSE	TRUE	FALSE
NEB	35535	6.78778e-05	0.056	0.00549405	0.024	0.00556371	0.0122001	0.078	FALSE	TRUE	FALSE
NECAP2	35535	1.38837e-05	0.706	0.00557054	0.04	0.00558479	0.00248599	0.718	FALSE	TRUE	FALSE
NECTIN1	35661	6.57465e-06	0.666	0.00640659	0.008	0.00641337	0.00102515	0.67	FALSE	TRUE	FALSE
NECTIN2	42378	0.000264303	0.038	0.00714505	0.004	0.00741793	0.0356303	0.042	TRUE	TRUE	TRUE
NECTIN4	42551	1.09807e-05	0.876	0.00670243	0.004	0.00671375	0.00163556	0.876	FALSE	TRUE	FALSE
NEDD4L	35661	-2.55045e-05	0.598	0.0064409	0.006	0.00641463	-0.003976	0.6	FALSE	TRUE	FALSE
NEDD9	35661	6.94266e-06	0.672	0.0064011	0.01	0.00640825	0.00108339	0.678	FALSE	TRUE	FALSE
NEFL	41265	6.64512e-05	0.416	0.00726564	0.002	0.00733429	0.00906035	0.418	FALSE	TRUE	FALSE
NEK7	36084	3.52952e-06	0.89	0.00694483	0.008	0.00694848	0.000507955	0.886	FALSE	TRUE	FALSE
NELL1	42551	1.60368e-05	0.828	0.00669864	0.004	0.00671517	0.00238814	0.832	FALSE	TRUE	FALSE
NELL2	42610	1.20859e-05	0.732	0.00691832	0.002	0.00693079	0.0017438	0.734	FALSE	TRUE	FALSE
NENF	36568	-1.53345e-05	0.454	0.00641211	0.008	0.00639632	-0.00239739	0.462	FALSE	TRUE	FALSE
NEO1	36671	-1.32091e-05	0.476	0.0061736	0.014	0.00616001	-0.00214434	0.482	FALSE	TRUE	FALSE
NEXN	36783	8.05865e-06	0.878	0.00604653	0.018	0.00605482	0.00133095	0.872	FALSE	TRUE	FALSE
NFASC	42872	0.00195282	0	0.00460575	0.062	0.00659973	0.295894	0.006	TRUE	TRUE	TRUE
NFAT5	35661	5.5084e-06	0.754	0.00640756	0.01	0.00641323	0.000858912	0.756	FALSE	TRUE	FALSE
NFATC1	42337	-2.9079e-05	0.274	0.00757922	0	0.00754914	-0.00385196	0.274	FALSE	TRUE	FALSE
NFATC3	41622	0.000234748	0	0.00683551	0.006	0.00707755	0.033168	0.006	TRUE	TRUE	TRUE
NFE2	35774	7.35308e-05	0.192	0.00658816	0.004	0.00666396	0.0110341	0.196	FALSE	TRUE	FALSE
NFIC	36671	3.14965e-05	0.192	0.00611043	0.002	0.00614283	0.00512735	0.194	FALSE	TRUE	FALSE
NFKB1	35535	9.06062e-05	0.084	0.00550558	0.028	0.00559856	0.0161838	0.112	FALSE	TRUE	FALSE
NFKB2	36084	3.26414e-06	0.84	0.00695199	0.004	0.00695536	0.000469298	0.84	FALSE	TRUE	FALSE
NFKBIE	41405	0.000159343	0	0.00668003	0	0.00684423	0.0232814	0	TRUE	TRUE	TRUE
NFU1	36583	5.02814e-05	0.144	0.00670055	0.006	0.00675241	0.00744644	0.15	FALSE	TRUE	FALSE
NFX1	35535	7.51021e-05	0.116	0.0055112	0.026	0.00558827	0.0134392	0.14	FALSE	TRUE	FALSE
NFYA	35535	6.92247e-05	0.064	0.00551883	0.054	0.00558988	0.0123839	0.11	FALSE	TRUE	FALSE
NGF	42093	-7.66569e-06	0.854	0.00703763	0.004	0.00702972	-0.00109047	0.858	FALSE	TRUE	FALSE
NGFR	36738	7.53588e-07	0.976	0.00574091	0.012	0.00574168	0.000131249	0.98	FALSE	TRUE	FALSE
NGRN	36644	0.000153305	0.016	0.00596249	0.01	0.00612011	0.0250493	0.02	TRUE	TRUE	TRUE
NHLRC3	35052	0.00139508	0	0.00447978	0.102	0.00590449	0.236274	0.038	TRUE	TRUE	TRUE
NID1	42463	0.000108772	0.02	0.00718535	0	0.00729768	0.014905	0.02	TRUE	TRUE	TRUE
NID2	42426	1.55022e-05	0.614	0.00672608	0.004	0.00674206	0.00229933	0.614	FALSE	TRUE	FALSE
NINJ1	41405	-1.54606e-06	0.948	0.00681328	0.002	0.00681169	-0.000226971	0.95	FALSE	TRUE	FALSE
NIT1	35774	-0.000132262	0.042	0.00678096	0.006	0.0066445	-0.0199055	0.046	TRUE	TRUE	TRUE
NIT2	36600	0.000279002	0	0.00559791	0.02	0.00588431	0.0474146	0.018	TRUE	TRUE	TRUE
NLGN1	35744	-2.39676e-06	0.826	0.00614884	0.014	0.00614637	-0.000389948	0.834	FALSE	TRUE	FALSE
NLGN2	35577	1.73989e-05	0.43	0.00648757	0.004	0.0065055	0.0026745	0.434	FALSE	TRUE	FALSE
NME1	35661	4.18143e-06	0.89	0.00641731	0.01	0.00642162	0.000651149	0.9	FALSE	TRUE	FALSE
NME3	42472	1.12601e-06	0.918	0.00672345	0.004	0.00672461	0.000167447	0.914	FALSE	TRUE	FALSE
NMI	36437	-1.22516e-05	0.706	0.00605994	0.016	0.00604734	-0.00202594	0.706	FALSE	TRUE	FALSE
NMNAT1	42093	0.000170656	0	0.00691886	0	0.00709492	0.0240532	0	TRUE	TRUE	TRUE
NMRK2	35390	1.72482e-05	0.598	0.00657285	0.01	0.00659063	0.00261707	0.602	FALSE	TRUE	FALSE
NMT1	36671	-1.9533e-05	0.614	0.00618071	0.01	0.00616061	-0.00317063	0.624	FALSE	TRUE	FALSE
NOMO1	42426	0.000622094	0	0.00612464	0.008	0.00676415	0.0919692	0.002	TRUE	TRUE	TRUE
NOP56	35535	1.41512e-05	0.51	0.00557079	0.028	0.00558531	0.00253365	0.52	FALSE	TRUE	FALSE
NOS1	41406	0.000288869	0.026	0.00685481	0.008	0.00715268	0.0403861	0.032	TRUE	TRUE	FALSE
NOS2	35535	8.8925e-06	0.644	0.00556744	0.016	0.00557657	0.00159462	0.648	FALSE	TRUE	FALSE
NOS3	41406	0.00108411	0	0.00632942	0.002	0.00744467	0.145622	0	TRUE	TRUE	TRUE
NOTCH1	42939	-7.67815e-05	0.258	0.00732296	0.002	0.00724362	-0.0105999	0.26	FALSE	TRUE	FALSE
NOTCH2	36737	5.49947e-05	0.174	0.0063873	0.004	0.00644394	0.00853433	0.178	FALSE	TRUE	FALSE
NOTCH3	42939	2.81968e-05	0.796	0.00719857	0	0.00722769	0.00390122	0.796	FALSE	TRUE	FALSE
NPC2	36120	0.000654531	0.006	0.00590907	0.008	0.00658164	0.0994479	0.012	TRUE	TRUE	TRUE
NPDC1	42446	0.000437984	0.002	0.0069531	0	0.00740488	0.0591481	0.002	TRUE	TRUE	TRUE
NPHS1	35661	-2.70212e-05	0.586	0.00644276	0.012	0.00641492	-0.00421225	0.59	FALSE	TRUE	FALSE
NPHS2	35661	-4.6371e-08	0.994	0.00641573	0.016	0.00641569	-7.22776e-06	0.986	FALSE	TRUE	FALSE
NPL	36738	0.000968808	0	0.00477813	0.044	0.00576882	0.167939	0.02	TRUE	TRUE	TRUE
NPM1	11324	0.000314335	0.012	0.0111806	0.02	0.0115098	0.0273102	0.026	TRUE	FALSE	TRUE
NPPB	41639	-0.00128658	0	0.00886523	0	0.00752717	-0.170925	0	TRUE	TRUE	TRUE
NPPC	42337	0.00087073	0	0.00658818	0.004	0.00748504	0.116329	0	TRUE	TRUE	TRUE
NPR1	35535	-1.56306e-05	0.73	0.00562828	0.036	0.00561223	-0.0027851	0.74	FALSE	TRUE	FALSE
NPTN	41405	3.74123e-06	0.844	0.00680853	0.008	0.00681239	0.000549181	0.84	FALSE	TRUE	FALSE
NPTX1	42426	-1.60434e-05	0.4	0.00679603	0.002	0.00677948	-0.00236646	0.402	FALSE	TRUE	FALSE
NPTX2	36737	-1.35428e-05	0.542	0.0064441	0.004	0.00643015	-0.00210613	0.546	FALSE	TRUE	FALSE
NPTXR	42446	3.23885e-05	0.334	0.00738782	0	0.0074213	0.00436427	0.334	FALSE	TRUE	FALSE
NPY	42771	0.00076147	0	0.00640165	0.006	0.00718524	0.105977	0.002	TRUE	TRUE	TRUE
NRCAM	42446	0.000698778	0	0.00659576	0.004	0.00731545	0.0955208	0.002	TRUE	TRUE	TRUE
NRGN	36783	9.14518e-07	0.974	0.00605455	0.02	0.00605549	0.000151023	0.97	FALSE	TRUE	FALSE
NRN1	36671	2.55255e-05	0.368	0.00612419	0.014	0.00615046	0.00415017	0.378	FALSE	TRUE	FALSE
NRP1	42675	-0.000143248	0.272	0.00706115	0	0.00691328	-0.0207207	0.274	FALSE	TRUE	FALSE
NRP2	42426	0.000133096	0.1	0.00669452	0.004	0.00683168	0.0194822	0.104	FALSE	TRUE	FALSE
NRTN	41622	2.55436e-05	0.266	0.00707691	0.004	0.00710328	0.00359604	0.266	FALSE	TRUE	FALSE
NRXN3	35744	2.24427e-07	0.994	0.0061567	0.012	0.00615693	3.64511e-05	0.99	FALSE	TRUE	FALSE
NSFL1C	42789	0.000104683	0.05	0.0067262	0.004	0.00683411	0.0153178	0.052	FALSE	TRUE	FALSE
NT5C	36738	-0.000102611	0.038	0.00584277	0.018	0.00573732	-0.0178848	0.052	FALSE	TRUE	FALSE
NT5C1A	36644	0.000571778	0	0.00574058	0.022	0.00632776	0.0903603	0.012	TRUE	TRUE	TRUE
NT5C3A	42269	-3.52764e-05	0.396	0.00771125	0	0.00767474	-0.00459643	0.396	FALSE	TRUE	FALSE
NT5E	42551	0.000283797	0	0.00641867	0.006	0.00671081	0.0422896	0.004	TRUE	TRUE	TRUE
NTF3	42337	6.7864e-06	0.858	0.00750718	0	0.00751419	0.000903144	0.858	FALSE	TRUE	FALSE
NTF4	41405	2.15227e-05	0.306	0.00678669	0.002	0.00680888	0.00316097	0.308	FALSE	TRUE	FALSE
NTPROBNP	42446	-0.00238371	0	0.0100239	0	0.00753213	-0.316471	0	TRUE	TRUE	TRUE
NTRK2	42446	4.51313e-07	0.954	0.00741643	0.002	0.00741689	6.08493e-05	0.952	FALSE	TRUE	FALSE
NTRK3	42789	0.000802237	0	0.00599033	0.006	0.00681456	0.117724	0.004	TRUE	TRUE	TRUE
NUB1	42337	1.21213e-05	0.7	0.00754557	0	0.0075581	0.00160375	0.7	FALSE	TRUE	FALSE
NUBP1	36568	-5.00905e-06	0.826	0.00638944	0.014	0.00638428	-0.000784591	0.824	FALSE	TRUE	FALSE
NUCB2	42704	0.000468042	0	0.00672879	0.002	0.00721117	0.0649052	0	TRUE	TRUE	TRUE
NUDC	42872	2.32556e-05	0.454	0.00712702	0.002	0.00715104	0.00325207	0.456	FALSE	TRUE	FALSE
NUDT10	35774	2.00565e-06	0.906	0.00665735	0.012	0.00665942	0.000301175	0.914	FALSE	TRUE	FALSE
NUDT15	35535	-5.90912e-06	0.726	0.00559191	0.03	0.00558584	-0.00105787	0.732	FALSE	TRUE	FALSE
NUDT16	36517	0.000114619	0.024	0.0065898	0.006	0.00670796	0.017087	0.03	TRUE	TRUE	TRUE
NUDT2	42208	-3.62468e-05	0.388	0.00750229	0.002	0.00746481	-0.00485569	0.39	FALSE	TRUE	FALSE
NUDT5	42426	0.000178973	0.002	0.00659857	0.012	0.00678294	0.0263857	0.008	TRUE	TRUE	TRUE
NUMB	35661	8.47893e-05	0.196	0.00632544	0.012	0.00641275	0.013222	0.198	FALSE	TRUE	FALSE
NUP50	35535	-1.37194e-05	0.514	0.00558663	0.022	0.00557255	-0.00246196	0.52	FALSE	TRUE	FALSE
NXPE4	35535	1.29132e-06	0.994	0.0055846	0.022	0.00558593	0.000231174	0.992	FALSE	TRUE	FALSE
NXPH1	41406	-4.06345e-07	0.914	0.00736387	0.006	0.00736345	-5.5184e-05	0.916	FALSE	TRUE	FALSE
NXPH3	35661	8.66612e-05	0.102	0.00632879	0.008	0.00641803	0.0135028	0.106	FALSE	TRUE	FALSE
OBP2B	41960	9.57519e-05	0.02	0.00705768	0.002	0.00715652	0.0133797	0.022	TRUE	TRUE	TRUE
OCLN	36671	0.00118703	0	0.00486168	0.05	0.00607584	0.195369	0.008	TRUE	TRUE	TRUE
ODAM	41340	-4.25145e-05	0.286	0.00723269	0.002	0.00718878	-0.00591402	0.288	FALSE	TRUE	FALSE
OFD1	36084	-2.99578e-06	0.882	0.00695077	0.002	0.00694767	-0.000431192	0.88	FALSE	TRUE	FALSE
OGA	36583	3.74297e-05	0.394	0.00670913	0.006	0.00674774	0.00554699	0.4	FALSE	TRUE	FALSE
OGFR	42208	7.15633e-05	0.036	0.00744474	0.002	0.00751873	0.009518	0.038	TRUE	TRUE	TRUE
OGN	42426	0.000233774	0.156	0.0063652	0.01	0.0066058	0.0353893	0.162	FALSE	TRUE	FALSE
OGT	36084	-1.3781e-05	0.634	0.00696143	0.016	0.0069472	-0.00198368	0.65	FALSE	TRUE	FALSE
OLFM4	34605	0.000141153	0.004	0.00523102	0.04	0.0053757	0.0262576	0.036	TRUE	TRUE	TRUE
OLR1	42046	0.000152565	0.008	0.00695053	0	0.00710793	0.0214641	0.008	TRUE	TRUE	TRUE
OMD	42610	4.01597e-05	0.57	0.00690897	0.004	0.0069504	0.00577805	0.574	FALSE	TRUE	FALSE
OMG	42208	7.22765e-05	0.186	0.00741836	0.002	0.00749308	0.00964576	0.186	FALSE	TRUE	FALSE
OMP	35577	1.58957e-07	1	0.00647861	0.006	0.00647878	2.4535e-05	0.998	FALSE	TRUE	FALSE
OPHN1	36644	-1.83718e-05	0.584	0.00619483	0.002	0.00617592	-0.00297474	0.582	FALSE	TRUE	FALSE
OPLAH	35774	8.90744e-05	0.078	0.0065509	0.012	0.00664271	0.0134094	0.088	FALSE	TRUE	FALSE
OPTC	42208	-4.39151e-05	0.372	0.00750341	0	0.007458	-0.00588832	0.372	FALSE	TRUE	FALSE
ORM1	36669	0.000196926	0.002	0.00576219	0.022	0.00596449	0.0330165	0.02	TRUE	TRUE	TRUE
OSBPL2	36644	2.16254e-05	0.392	0.00616658	0.018	0.00618884	0.00349425	0.406	FALSE	TRUE	FALSE
OSCAR	42472	0.000193218	0.016	0.00653941	0.008	0.00673842	0.0286741	0.02	TRUE	TRUE	TRUE
OSM	42141	0.000645036	0	0.00668391	0.002	0.00734865	0.0877761	0.002	TRUE	TRUE	TRUE
OSMR	42675	-0.000133504	0.014	0.00720501	0	0.00706712	-0.0188909	0.014	TRUE	TRUE	TRUE
OSTN	35744	-1.01251e-05	0.796	0.00616241	0.016	0.00615199	-0.00164583	0.812	FALSE	TRUE	FALSE
OTOA	35577	-5.14069e-05	0.152	0.00653871	0.012	0.00648573	-0.00792615	0.16	FALSE	TRUE	FALSE
OTUD6B	36583	-4.73274e-05	0.234	0.0067978	0.004	0.00674897	-0.00701254	0.238	FALSE	TRUE	FALSE
OTUD7B	36671	0.000135932	0.014	0.00601656	0.018	0.00615636	0.0220799	0.032	TRUE	TRUE	TRUE
OXCT1	35774	2.62009e-05	0.388	0.00664675	0.008	0.00667377	0.00392595	0.392	FALSE	TRUE	FALSE
OXT	42789	0.000855364	0	0.00598616	0.012	0.00686504	0.124597	0.004	TRUE	TRUE	TRUE
P4HB	42203	0.000328264	0	0.00664915	0.004	0.00698736	0.0469796	0.002	TRUE	TRUE	TRUE
PACS2	35535	7.38403e-05	0.096	0.00550525	0.026	0.00558103	0.0132306	0.122	FALSE	TRUE	FALSE
PADI2	41622	8.54188e-05	0.008	0.00700374	0	0.00709188	0.0120446	0.008	TRUE	TRUE	TRUE
PADI4	41340	-1.15315e-06	0.98	0.00727319	0.002	0.007272	-0.000158574	0.982	FALSE	TRUE	FALSE
PAEP	42093	1.40669e-05	0.556	0.00701025	0.004	0.00702477	0.00200247	0.556	FALSE	TRUE	FALSE
PAFAH1B3	36671	-7.72975e-06	0.652	0.00617036	0.008	0.0061624	-0.00125434	0.66	FALSE	TRUE	FALSE
PAFAH2	36084	-3.98391e-05	0.176	0.00699036	0.006	0.00694922	-0.00573289	0.178	FALSE	TRUE	FALSE
PAG1	41639	0.00075186	0	0.0066689	0.004	0.00744355	0.101008	0.002	TRUE	TRUE	TRUE
PAGR1	35774	3.38531e-05	0.366	0.00662291	0.01	0.00665781	0.00508472	0.374	FALSE	TRUE	FALSE
PAIP2B	35330	-4.99529e-06	0.722	0.00660011	0.008	0.00659496	-0.000757441	0.722	FALSE	TRUE	FALSE
PAK4	41406	1.26212e-05	0.83	0.00735159	0.002	0.00736463	0.00171376	0.83	FALSE	TRUE	FALSE
PALLD	35661	-5.90418e-06	0.744	0.00641339	0.01	0.00640731	-0.000921475	0.748	FALSE	TRUE	FALSE
PALM	36388	-0.000100477	0.54	0.00675416	0.008	0.0066505	-0.0151081	0.544	FALSE	TRUE	FALSE
PALM2	36644	0.000789254	0	0.00521093	0.026	0.00601949	0.131117	0.014	TRUE	TRUE	TRUE
PALM3	35535	1.42918e-05	0.59	0.00555425	0.022	0.00556892	0.00256635	0.592	FALSE	TRUE	FALSE
PAM	42733	0.000227732	0.002	0.0070686	0	0.00730364	0.0311806	0.002	TRUE	TRUE	TRUE
PAMR1	42426	0.000977662	0	0.00576535	0.012	0.00676869	0.144439	0.004	TRUE	TRUE	TRUE
PAPPA	41622	-2.92908e-05	0.2	0.00711377	0.004	0.00708353	-0.00413505	0.204	FALSE	TRUE	FALSE
PARD3	36084	2.35887e-05	0.34	0.00692157	0.008	0.00694592	0.00339605	0.344	FALSE	TRUE	FALSE
PARK7	42426	6.80326e-05	0.198	0.00670756	0.006	0.00677768	0.0100377	0.204	FALSE	TRUE	FALSE
PARP1	42337	0.000179835	0	0.00738452	0.002	0.00757039	0.0237551	0	TRUE	TRUE	TRUE
PAXX	35914	0.000249392	0	0.00596191	0.026	0.00621835	0.0401059	0.024	TRUE	TRUE	TRUE
PBK	35390	5.03364e-06	0.77	0.00660545	0.008	0.00661064	0.000761445	0.774	FALSE	TRUE	FALSE
PBLD	41406	0.000294851	0	0.007057	0	0.0073613	0.0400541	0	TRUE	TRUE	TRUE
PBXIP1	36583	0.000135825	0.026	0.00662795	0.016	0.00676798	0.0200687	0.038	TRUE	TRUE	TRUE
PCARE	35577	1.68786e-05	0.42	0.00646647	0.014	0.00648386	0.00260317	0.434	FALSE	TRUE	FALSE
PCBD1	35839	0.00141429	0	0.00447681	0.072	0.00592103	0.238859	0.024	TRUE	TRUE	TRUE
PCBP2	36671	-3.59625e-06	0.926	0.0061559	0.012	0.0061522	-0.000584547	0.926	FALSE	TRUE	FALSE
PCDH1	42730	4.93489e-05	0.09	0.00727354	0	0.00732452	0.0067375	0.09	FALSE	TRUE	FALSE
PCDH12	36671	5.49422e-05	0.192	0.00609606	0.016	0.00615258	0.00892994	0.208	FALSE	TRUE	FALSE
PCDH17	42446	0.000277361	0	0.00709525	0	0.00738157	0.0375749	0	TRUE	TRUE	TRUE
PCDH7	36583	6.69142e-05	0.024	0.00668293	0.008	0.00675194	0.00991037	0.032	TRUE	TRUE	TRUE
PCDH9	36583	-2.127e-05	0.654	0.0067658	0.014	0.00674386	-0.00315399	0.66	FALSE	TRUE	FALSE
PCDHB15	36568	4.50549e-05	0.138	0.00633129	0.012	0.00637768	0.00706447	0.146	FALSE	TRUE	FALSE
PCNA	35390	3.20911e-06	0.892	0.0066083	0.008	0.00661161	0.000485374	0.896	FALSE	TRUE	FALSE
PCOLCE	15946	-0.000417022	0.36	0.012761	0.002	0.0123217	-0.0338446	0.364	FALSE	FALSE	FALSE
PCSK7	36568	1.76813e-05	0.67	0.00636014	0.02	0.00637835	0.00277209	0.674	FALSE	TRUE	FALSE
PCSK9	42939	0.000881682	0	0.00630178	0.006	0.0072085	0.122312	0	TRUE	TRUE	TRUE
PCYT2	36583	0.000126182	0.022	0.00660549	0.006	0.00673558	0.0187337	0.026	TRUE	TRUE	TRUE
PDAP1	36738	3.41323e-07	0.992	0.00574538	0.01	0.00574573	5.94046e-05	0.998	FALSE	TRUE	FALSE
PDCD1	42699	0.000103517	0.232	0.00705203	0	0.00715887	0.01446	0.232	FALSE	TRUE	FALSE
PDCD1LG2	42208	8.32355e-05	0.086	0.00740761	0.002	0.00749365	0.0111075	0.088	FALSE	TRUE	FALSE
PDCD5	42789	0.000219415	0	0.00659356	0.002	0.00681961	0.0321742	0.002	TRUE	TRUE	TRUE
PDCD6	42446	-3.51194e-05	0.19	0.0074462	0	0.00740989	-0.00473953	0.19	FALSE	TRUE	FALSE
PDCL2	35390	-1.31026e-05	0.578	0.00662191	0.02	0.0066084	-0.00198272	0.594	FALSE	TRUE	FALSE
PDE1C	35390	1.62248e-06	0.896	0.00661295	0.01	0.00661463	0.000245287	0.894	FALSE	TRUE	FALSE
PDE4D	35535	1.81317e-06	0.92	0.00558448	0.032	0.00558634	0.000324572	0.922	FALSE	TRUE	FALSE
PDE5A	35914	-6.30277e-06	0.85	0.00620456	0.006	0.00619807	-0.00101689	0.844	FALSE	TRUE	FALSE
PDGFA	42939	4.29971e-06	0.82	0.0072242	0	0.00722864	0.000594816	0.82	FALSE	TRUE	FALSE
PDGFB	42610	2.18536e-05	0.554	0.00691295	0.004	0.0069355	0.00315097	0.558	FALSE	TRUE	FALSE
PDGFC	41405	0.000288675	0	0.00653546	0.01	0.00683274	0.0422488	0.002	TRUE	TRUE	TRUE
PDGFRA	42446	-5.49302e-05	0.432	0.0074333	0	0.00737652	-0.00744664	0.432	FALSE	TRUE	FALSE
PDGFRB	42939	1.55375e-05	0.56	0.00722111	0.004	0.00723716	0.0021469	0.564	FALSE	TRUE	FALSE
PDIA2	35390	1.97477e-07	0.976	0.00661195	0.012	0.00661216	2.98658e-05	0.98	FALSE	TRUE	FALSE
PDIA3	35914	-3.67706e-06	0.994	0.0061634	0.008	0.00615961	-0.000596964	0.992	FALSE	TRUE	FALSE
PDIA4	36737	6.9858e-05	0.184	0.00636944	0.002	0.00644139	0.0108452	0.186	FALSE	TRUE	FALSE
PDIA5	35390	1.36185e-05	0.544	0.00659203	0.008	0.00660607	0.00206151	0.552	FALSE	TRUE	FALSE
PDLIM5	36671	-5.06159e-05	0.166	0.00620539	0.014	0.00615329	-0.00822583	0.178	FALSE	TRUE	FALSE
PDLIM7	42610	3.70781e-05	0.256	0.00690169	0.002	0.00693994	0.0053427	0.254	FALSE	TRUE	FALSE
PDP1	41405	6.96254e-06	0.722	0.00679938	0.004	0.00680656	0.00102292	0.72	FALSE	TRUE	FALSE
PDRG1	35744	4.49681e-06	0.872	0.00613521	0.026	0.00613984	0.0007324	0.874	FALSE	TRUE	FALSE
PDXDC1	35390	1.60508e-05	0.57	0.00659197	0.014	0.00660852	0.0024288	0.58	FALSE	TRUE	FALSE
PDZD2	35535	4.83139e-05	0.142	0.00554691	0.024	0.0055965	0.00863288	0.158	FALSE	TRUE	FALSE
PDZK1	35661	0.00105087	0	0.00505663	0.032	0.00613252	0.171361	0.01	TRUE	TRUE	TRUE
PEAR1	42939	-1.33812e-05	0.62	0.0072548	0	0.00724098	-0.00184798	0.62	FALSE	TRUE	FALSE
PEBP1	42426	0.000205722	0	0.00656782	0.004	0.00677973	0.0303437	0.002	TRUE	TRUE	TRUE
PECAM1	42426	4.89566e-05	0.14	0.00671359	0.006	0.00676405	0.00723777	0.146	FALSE	TRUE	FALSE
PECR	35774	5.14917e-05	0.166	0.00663761	0.016	0.0066907	0.007696	0.18	FALSE	TRUE	FALSE
PENK	35914	0.000572105	0	0.00566782	0.024	0.00625525	0.0914599	0.016	TRUE	TRUE	TRUE
PEPD	36783	-1.69858e-05	0.716	0.00606605	0.014	0.00604857	-0.00280823	0.718	FALSE	TRUE	FALSE
PER3	35661	7.11531e-05	0.06	0.00633364	0.004	0.00640691	0.0111057	0.062	FALSE	TRUE	FALSE
PF4	36513	3.03283e-06	0.896	0.00595824	0.018	0.00596136	0.000508748	0.898	FALSE	TRUE	FALSE
PFDN2	41406	3.68405e-06	0.804	0.0073648	0.002	0.00736861	0.000499966	0.806	FALSE	TRUE	FALSE
PFDN4	35390	3.07843e-06	0.852	0.006608	0.008	0.00661117	0.000465641	0.852	FALSE	TRUE	FALSE
PFDN6	35744	2.10283e-05	0.432	0.0061381	0.01	0.00615974	0.00341384	0.434	FALSE	TRUE	FALSE
PFKFB2	42138	7.02306e-06	0.892	0.00761592	0	0.00762319	0.000921276	0.892	FALSE	TRUE	FALSE
PGA4	36783	0.000153069	0.142	0.00581997	0.01	0.00597725	0.0256087	0.15	FALSE	TRUE	FALSE
PGD	36738	5.75285e-05	0.174	0.00570693	0.018	0.00576602	0.00997717	0.192	FALSE	TRUE	FALSE
PGF	42872	0.00165693	0	0.00546904	0.018	0.0071672	0.231182	0	TRUE	TRUE	TRUE
PGLYRP1	42736	0.000256671	0.004	0.00697984	0.004	0.00724466	0.0354289	0.006	TRUE	TRUE	TRUE
PGLYRP2	36318	4.0361e-05	0.314	0.0065027	0.004	0.0065443	0.00616736	0.318	FALSE	TRUE	FALSE
PGLYRP4	35535	-4.10775e-06	0.878	0.00558667	0.022	0.00558245	-0.000735832	0.876	FALSE	TRUE	FALSE
PGM2	35744	4.29146e-06	0.788	0.0061559	0.012	0.00616032	0.000696629	0.786	FALSE	TRUE	FALSE
PGR	35661	-1.24113e-05	0.618	0.00644116	0.004	0.00642838	-0.00193071	0.62	FALSE	TRUE	FALSE
PHACTR2	36671	-1.05753e-05	0.776	0.00616144	0.02	0.00615056	-0.00171941	0.776	FALSE	TRUE	FALSE
PHLDB1	36583	0.000127207	0.098	0.00667024	0	0.00680141	0.018703	0.098	FALSE	TRUE	FALSE
PHLDB2	35390	4.68355e-06	0.814	0.00661237	0.006	0.0066172	0.000707784	0.816	FALSE	TRUE	FALSE
PHOSPHO1	42093	0.00011804	0.408	0.00679932	0.004	0.00692103	0.0170552	0.412	FALSE	TRUE	FALSE
PHYKPL	35914	0.000197463	0.002	0.0059921	0.008	0.00619517	0.0318736	0.006	TRUE	TRUE	TRUE
PI16	36783	0.000131423	0	0.00597607	0.016	0.0061112	0.0215053	0.016	TRUE	TRUE	TRUE
PI3	41859	0.00038109	0.002	0.0072251	0.004	0.00761865	0.0500207	0.002	TRUE	TRUE	TRUE
PIBF1	36671	3.90987e-05	0.434	0.00611664	0.014	0.00615687	0.00635041	0.434	FALSE	TRUE	FALSE
PIGR	41878	0.00093934	0	0.00568207	0.02	0.00664581	0.141343	0.004	TRUE	TRUE	TRUE
PIK3AP1	42337	1.47e-06	0.948	0.0075552	0.002	0.00755672	0.000194529	0.95	FALSE	TRUE	FALSE
PIK3IP1	42426	-0.000146518	0.364	0.00679287	0	0.00664179	-0.02206	0.37	FALSE	TRUE	FALSE
PIKFYVE	35661	5.80103e-05	0.14	0.00635234	0.016	0.00641209	0.00904703	0.156	FALSE	TRUE	FALSE
PILRA	42426	0.000385367	0	0.00642605	0.008	0.00682273	0.0564828	0.006	TRUE	TRUE	TRUE
PILRB	42446	0.000251279	0	0.00717985	0	0.00743933	0.0337771	0	TRUE	TRUE	TRUE
PINLYP	35914	5.81134e-05	0.336	0.00613565	0.014	0.00619546	0.00938	0.344	FALSE	TRUE	FALSE
PITHD1	35330	-9.01998e-08	1	0.00659496	0.002	0.00659486	-1.36773e-05	0.998	FALSE	TRUE	FALSE
PKD1	36738	3.68157e-05	0.53	0.00565182	0.026	0.00568962	0.00647068	0.546	FALSE	TRUE	FALSE
PKD2	35535	0.000182136	0.012	0.00548085	0.036	0.00566774	0.0321356	0.04	TRUE	TRUE	TRUE
PKLR	42477	2.49026e-05	0.378	0.00671209	0.004	0.00673776	0.00369597	0.382	FALSE	TRUE	FALSE
PKN3	36084	4.50505e-05	0.136	0.00688385	0.002	0.00693035	0.00650046	0.138	FALSE	TRUE	FALSE
PLA2G10	42093	-5.9032e-05	0.138	0.00708551	0.004	0.00702456	-0.00840366	0.144	FALSE	TRUE	FALSE
PLA2G15	42551	0.000590397	0	0.00607744	0.014	0.00668431	0.0883257	0.012	TRUE	TRUE	TRUE
PLA2G1B	42875	-1.75228e-05	0.614	0.00734185	0.004	0.00732374	-0.0023926	0.614	FALSE	TRUE	FALSE
PLA2G2A	42327	-0.000210621	0.002	0.00709217	0.002	0.00687473	-0.030637	0.004	TRUE	TRUE	TRUE
PLA2G4A	42610	-1.39267e-05	0.582	0.0069483	0.006	0.00693393	-0.00200849	0.588	FALSE	TRUE	FALSE
PLA2G7	42426	-0.000592506	0	0.00714271	0	0.00653077	-0.0907254	0.008	TRUE	TRUE	TRUE
PLAT	42801	0.00196876	0	0.00502859	0.014	0.00704224	0.279565	0	TRUE	TRUE	TRUE
PLAU	42426	6.24378e-05	0.042	0.00670402	0.004	0.00676837	0.00922493	0.042	TRUE	TRUE	TRUE
PLAUR	42117	0.00064451	0	0.00633434	0.006	0.00699746	0.0921063	0.004	TRUE	TRUE	TRUE
PLB1	36644	0.000116091	0.078	0.00602518	0.02	0.00614457	0.0188932	0.094	FALSE	TRUE	FALSE
PLCB1	35661	-4.04416e-07	0.936	0.00641408	0.014	0.00641367	-6.30553e-05	0.938	FALSE	TRUE	FALSE
PLCB2	36644	9.5831e-07	0.994	0.00617468	0.008	0.00617567	0.000155175	0.988	FALSE	TRUE	FALSE
PLEKHO1	36644	7.09093e-05	0.146	0.00609623	0.018	0.00616918	0.0114941	0.162	FALSE	TRUE	FALSE
PLG	35870	0.000178063	0	0.00647831	0.012	0.00666178	0.0267291	0.008	TRUE	TRUE	TRUE
PLIN1	41406	0.000411709	0	0.0070007	0	0.00742545	0.0554456	0	TRUE	TRUE	TRUE
PLIN3	42446	4.93874e-05	0.432	0.00736712	0	0.00741816	0.00665763	0.432	FALSE	TRUE	FALSE
PLPBP	42446	-1.11347e-05	0.702	0.00742696	0.002	0.00741545	-0.00150155	0.7	FALSE	TRUE	FALSE
PLSCR3	36579	0.000189116	0	0.00591366	0.014	0.00610805	0.0309618	0.012	TRUE	TRUE	TRUE
PLTP	42806	0.00168332	0	0.00559499	0.018	0.00732096	0.229931	0	TRUE	TRUE	TRUE
PLXDC1	41405	-5.5181e-05	0.062	0.00688167	0.006	0.00682476	-0.00808542	0.068	FALSE	TRUE	FALSE
PLXDC2	36644	6.23463e-06	0.736	0.00616309	0.014	0.0061695	0.00101056	0.738	FALSE	TRUE	FALSE
PLXNA4	42337	1.00109e-05	0.726	0.00754764	0.002	0.00755799	0.00132455	0.728	FALSE	TRUE	FALSE
PLXNB2	42731	0.001052	0	0.00569661	0.02	0.00677588	0.155257	0.004	TRUE	TRUE	TRUE
PLXNB3	42309	-2.42853e-05	0.438	0.00747939	0.002	0.00745428	-0.0032579	0.44	FALSE	TRUE	FALSE
PM20D1	42231	-4.34063e-05	0.148	0.00766812	0	0.0076232	-0.00569397	0.148	FALSE	TRUE	FALSE
PMCH	35535	2.65137e-06	0.892	0.00558317	0.014	0.00558589	0.000474655	0.894	FALSE	TRUE	FALSE
PMM2	35535	-3.3771e-05	0.45	0.00562768	0.026	0.005593	-0.00603808	0.468	FALSE	TRUE	FALSE
PMS1	35744	-1.24969e-05	0.614	0.00615618	0.006	0.00614332	-0.00203422	0.62	FALSE	TRUE	FALSE
PMVK	41340	-7.79272e-05	0.042	0.00749535	0.002	0.00741477	-0.0105097	0.044	TRUE	TRUE	TRUE
PNLIP	36783	-7.72339e-06	0.99	0.0060652	0.016	0.00605726	-0.00127506	0.988	FALSE	TRUE	FALSE
PNLIPRP1	36644	0.00028542	0.002	0.00584202	0.01	0.00613532	0.0465209	0.012	TRUE	TRUE	TRUE
PNLIPRP2	42402	-7.29915e-07	0.92	0.00692603	0	0.00692527	-0.000105399	0.92	FALSE	TRUE	FALSE
PNMA1	35774	3.46763e-05	0.516	0.00662651	0.002	0.00666226	0.00520488	0.518	FALSE	TRUE	FALSE
PNMA2	35577	2.846e-05	0.246	0.0064564	0.008	0.00648572	0.0043881	0.25	FALSE	TRUE	FALSE
PNPT1	41622	-1.51265e-05	0.536	0.00708136	0.002	0.00706575	-0.00214082	0.534	FALSE	TRUE	FALSE
PODXL	42208	-6.89336e-05	0.238	0.00759562	0	0.0075243	-0.00916146	0.238	FALSE	TRUE	FALSE
PODXL2	42551	-8.70408e-06	0.698	0.00670624	0.002	0.00669727	-0.00129965	0.702	FALSE	TRUE	FALSE
POF1B	35661	0.000122206	0.324	0.00608413	0.018	0.00620984	0.0196794	0.334	FALSE	TRUE	FALSE
POLR2A	35661	7.95697e-06	0.678	0.00640263	0.008	0.00641082	0.00124118	0.674	FALSE	TRUE	FALSE
POLR2F	42208	0.000255922	0.022	0.00736448	0	0.00762893	0.0335463	0.022	TRUE	TRUE	TRUE
POMC	35774	-0.000204965	0.002	0.00685239	0.014	0.00664083	-0.0308643	0.016	TRUE	TRUE	TRUE
PON1	36783	0.000451966	0	0.00552438	0.022	0.00598815	0.0754767	0.012	TRUE	TRUE	TRUE
PON2	41639	0.000281489	0.002	0.00706208	0.002	0.00735262	0.0382841	0.004	TRUE	TRUE	TRUE
PON3	42610	0.00272639	0	0.00398429	0.058	0.00676045	0.403285	0.004	TRUE	TRUE	TRUE
POSTN	36737	3.12562e-05	0.292	0.00640103	0.004	0.00643323	0.00485856	0.292	FALSE	TRUE	FALSE
PPBP	36520	5.20468e-06	0.8	0.00609153	0.012	0.00609689	0.000853662	0.804	FALSE	TRUE	FALSE
PPCDC	42789	7.35796e-05	0.042	0.00676396	0.002	0.00683982	0.0107575	0.044	TRUE	TRUE	TRUE
PPIB	42470	-1.46072e-05	0.594	0.00749487	0.002	0.00747976	-0.00195289	0.596	FALSE	TRUE	FALSE
PPIE	36084	1.77903e-05	0.44	0.00692274	0.006	0.0069411	0.00256303	0.444	FALSE	TRUE	FALSE
PPIF	36737	3.30477e-05	0.474	0.00640439	0.006	0.00643844	0.00513288	0.476	FALSE	TRUE	FALSE
PPL	35661	4.79186e-05	0.592	0.00646661	0.014	0.00651598	0.007354	0.602	FALSE	TRUE	FALSE
PPM1A	41405	-1.95616e-05	0.464	0.00681878	0	0.00679861	-0.00287729	0.464	FALSE	TRUE	FALSE
PPM1B	35661	-1.87066e-05	0.43	0.00644684	0.01	0.00642756	-0.00291037	0.436	FALSE	TRUE	FALSE
PPM1F	36738	-1.0622e-05	0.752	0.00575696	0.016	0.00574605	-0.00184857	0.752	FALSE	TRUE	FALSE
PPME1	42208	2.35672e-05	0.32	0.00746005	0.002	0.00748441	0.00314884	0.32	FALSE	TRUE	FALSE
PPP1CC	36568	-5.2515e-05	0.212	0.00642559	0.01	0.00637149	-0.00824219	0.218	FALSE	TRUE	FALSE
PPP1R12A	42551	8.79797e-05	0.042	0.00661704	0.002	0.00670769	0.0131163	0.044	TRUE	TRUE	TRUE
PPP1R12B	36084	9.07058e-05	0.022	0.00685024	0.004	0.00694385	0.0130628	0.026	TRUE	TRUE	TRUE
PPP1R14A	36671	-2.50388e-05	0.646	0.00617609	0.012	0.00615032	-0.00407113	0.654	FALSE	TRUE	FALSE
PPP1R14D	36671	9.22767e-05	0.348	0.00592895	0.008	0.00602382	0.0153186	0.354	FALSE	TRUE	FALSE
PPP1R2	42446	2.42046e-05	0.292	0.00739541	0.002	0.00742043	0.00326188	0.294	FALSE	TRUE	FALSE
PPP1R9B	42872	0.000109009	0	0.00705025	0.006	0.00716277	0.0152188	0.006	TRUE	TRUE	TRUE
PPP2R5A	36583	0.000100943	0.008	0.00664497	0.01	0.00674905	0.0149566	0.018	TRUE	TRUE	TRUE
PPP3R1	42093	0.000213666	0	0.00683963	0.002	0.00705997	0.0302644	0	TRUE	TRUE	TRUE
PPT1	35744	-3.58531e-06	0.804	0.00617169	0.02	0.006168	-0.000581276	0.808	FALSE	TRUE	FALSE
PPY	42341	0.000191219	0	0.00667454	0.002	0.00687161	0.0278274	0	TRUE	TRUE	TRUE
PQBP1	41405	8.91256e-05	0.03	0.00676657	0.002	0.00685845	0.012995	0.03	TRUE	TRUE	TRUE
PRAME	35390	-9.33185e-06	0.678	0.00661582	0.008	0.0066062	-0.00141259	0.682	FALSE	TRUE	FALSE
PRAP1	36737	0.00332919	0	0.00314124	0.196	0.00651914	0.510679	0.004	TRUE	TRUE	TRUE
PRC1	36568	-3.15133e-06	0.834	0.0063772	0.014	0.00637396	-0.000494407	0.84	FALSE	TRUE	FALSE
PRCP	42676	0.00128351	0	0.00595938	0.004	0.00727759	0.176365	0	TRUE	TRUE	TRUE
PRDX1	41216	3.06721e-05	0.27	0.00697648	0.008	0.00700813	0.00437664	0.278	FALSE	TRUE	FALSE
PRDX2	36171	1.23596e-05	0.64	0.00599535	0.006	0.00600806	0.00205717	0.638	FALSE	TRUE	FALSE
PRDX3	41622	0.00012574	0	0.00696586	0.008	0.00709558	0.0177209	0.004	TRUE	TRUE	TRUE
PRDX5	42872	-1.24566e-05	0.5	0.00715353	0.004	0.00714066	-0.00174446	0.5	FALSE	TRUE	FALSE
PRDX6	42771	0.000100945	0.022	0.00711841	0.002	0.00722262	0.0139762	0.024	TRUE	TRUE	TRUE
PREB	41622	0.000155624	0.004	0.00693141	0.002	0.00709195	0.0219438	0.004	TRUE	TRUE	TRUE
PRELP	42402	2.99698e-05	0.572	0.00686065	0.002	0.00689156	0.00434877	0.574	FALSE	TRUE	FALSE
PRG2	36737	-0.000215605	0.01	0.0067008	0.01	0.00647841	-0.0332805	0.022	TRUE	TRUE	TRUE
PRG3	36737	3.78891e-06	0.834	0.00643207	0.004	0.00643598	0.000588708	0.838	FALSE	TRUE	FALSE
PRKAB1	41622	5.25101e-05	0.12	0.0070461	0.002	0.00710029	0.00739548	0.122	FALSE	TRUE	FALSE
PRKAG3	35744	5.54606e-06	0.782	0.00616179	0.014	0.00616749	0.000899241	0.788	FALSE	TRUE	FALSE
PRKAR1A	42446	2.48271e-05	0.47	0.00739382	0	0.00741948	0.00334621	0.47	FALSE	TRUE	FALSE
PRKAR2A	36581	0.000114586	0.048	0.00622129	0.008	0.00633924	0.0180757	0.056	FALSE	TRUE	FALSE
PRKCQ	41622	-3.26255e-06	0.84	0.00707209	0.004	0.00706873	-0.000461546	0.84	FALSE	TRUE	FALSE
PRKD2	35535	-2.65819e-05	0.34	0.00560779	0.022	0.0055805	-0.00476335	0.35	FALSE	TRUE	FALSE
PRKG1	35914	-8.01588e-06	0.806	0.00620517	0.016	0.00619692	-0.00129353	0.806	FALSE	TRUE	FALSE
PRKRA	41405	0.000119524	0.004	0.00671502	0.006	0.00683821	0.0174788	0.01	TRUE	TRUE	TRUE
PRL	42789	2.05609e-06	0.882	0.00680659	0.002	0.00680871	0.000301979	0.884	FALSE	TRUE	FALSE
PRND	36644	1.01934e-05	0.854	0.00616538	0.018	0.00617587	0.00165052	0.864	FALSE	TRUE	FALSE
PROC	42534	-3.98154e-05	0.478	0.00733686	0	0.00729571	-0.00545738	0.478	FALSE	TRUE	FALSE
PROCR	35535	4.58898e-05	0.114	0.00555723	0.02	0.00560434	0.00818827	0.126	FALSE	TRUE	FALSE
PROK1	42337	0.000145872	0.036	0.00732832	0	0.00747907	0.0195041	0.036	TRUE	TRUE	TRUE
PROS1	36798	-0.000267246	0	0.00634757	0.012	0.00607228	-0.0440108	0.012	TRUE	TRUE	TRUE
PRR4	35644	-1.86939e-07	1	0.00653093	0.01	0.00653074	-2.86244e-05	0.994	FALSE	TRUE	FALSE
PRR5	35661	1.62749e-05	0.476	0.00639718	0.01	0.00641394	0.00253742	0.486	FALSE	TRUE	FALSE
PRRT3	35774	3.39497e-05	0.434	0.00658496	0.01	0.00661996	0.00512838	0.44	FALSE	TRUE	FALSE
PRSS2	42608	0.000520309	0	0.00660188	0.004	0.00713783	0.0728946	0.002	TRUE	TRUE	TRUE
PRSS22	35661	7.40509e-05	0.062	0.00634473	0.008	0.00642099	0.0115326	0.07	FALSE	TRUE	FALSE
PRSS27	42310	-7.39473e-05	0.038	0.00738379	0.002	0.00730736	-0.0101196	0.044	TRUE	TRUE	TRUE
PRSS53	36644	8.18117e-06	0.74	0.00616502	0.018	0.00617344	0.00132522	0.734	FALSE	TRUE	FALSE
PRSS8	42267	0.00212356	0	0.00412523	0.068	0.00628915	0.337654	0.01	TRUE	TRUE	TRUE
PRTFDC1	41406	-5.68863e-05	0.056	0.00741654	0	0.00735773	-0.00773149	0.056	FALSE	TRUE	FALSE
PRTG	42771	9.45387e-06	0.608	0.00723894	0.002	0.00724871	0.00130422	0.606	FALSE	TRUE	FALSE
PRTN3	41378	0.000113873	0.026	0.00637926	0.01	0.00649647	0.0175284	0.032	TRUE	TRUE	TRUE
PRUNE2	36084	9.02659e-05	0.044	0.00681729	0.008	0.00691043	0.0130623	0.052	FALSE	TRUE	FALSE
PSAP	36392	0.000556387	0	0.00617134	0.01	0.00674371	0.0825047	0.01	TRUE	TRUE	TRUE
PSAPL1	36583	-6.80443e-05	0.036	0.00684401	0.012	0.00677378	-0.0100452	0.048	TRUE	TRUE	TRUE
PSCA	36583	2.60597e-05	0.354	0.00671903	0.006	0.00674591	0.00386304	0.356	FALSE	TRUE	FALSE
PSG1	42093	-0.000171498	0.036	0.00718234	0.004	0.0070052	-0.0244816	0.04	TRUE	TRUE	TRUE
PSIP1	42337	0.000158058	0.01	0.00744203	0.004	0.00760544	0.0207822	0.012	TRUE	TRUE	TRUE
PSMA1	41405	3.47711e-05	0.248	0.00679008	0.006	0.00682593	0.00509397	0.25	FALSE	TRUE	FALSE
PSMC3	35390	1.98555e-06	0.88	0.00661179	0.01	0.00661384	0.000300212	0.878	FALSE	TRUE	FALSE
PSMD1	36671	4.9469e-05	0.142	0.00610734	0.01	0.00615824	0.00803298	0.15	FALSE	TRUE	FALSE
PSMD5	35744	6.38e-06	0.722	0.00614756	0.018	0.00615412	0.0010367	0.736	FALSE	TRUE	FALSE
PSMD9	42208	3.76813e-05	0.184	0.00745401	0.002	0.00749297	0.00502888	0.186	FALSE	TRUE	FALSE
PSME1	42019	0.000114954	0.022	0.0069294	0.002	0.007048	0.0163101	0.02	TRUE	TRUE	TRUE
PSME2	41891	0.000179478	0.002	0.00672769	0.004	0.0069127	0.0259635	0.004	TRUE	TRUE	TRUE
PSMG3	42337	0.000149158	0	0.0073918	0	0.00754598	0.0197666	0	TRUE	TRUE	TRUE
PSMG4	35661	6.68692e-05	0.04	0.00634127	0.016	0.00641013	0.0104318	0.052	FALSE	TRUE	FALSE
PSPN	42337	-0.000412568	0	0.00797288	0	0.00754534	-0.0546785	0	TRUE	TRUE	TRUE
PSRC1	41405	0.000109784	0.054	0.00670847	0.006	0.00682161	0.0160935	0.06	FALSE	TRUE	FALSE
PSTPIP2	34634	-2.75822e-05	0.336	0.005967	0.014	0.00593864	-0.00464453	0.344	FALSE	TRUE	FALSE
PTEN	41406	-4.27693e-05	0.228	0.00736996	0.002	0.00732576	-0.00583821	0.23	FALSE	TRUE	FALSE
PTGDS	42117	0.0014591	0	0.00621361	0.01	0.00771375	0.189155	0.002	TRUE	TRUE	TRUE
PTGES2	35383	0.000119556	0.02	0.00592048	0.024	0.00604337	0.0197829	0.034	TRUE	TRUE	TRUE
PTGR1	36738	0.00102884	0	0.00460751	0.058	0.00565878	0.181813	0.024	TRUE	TRUE	TRUE
PTH	35744	0.000471928	0	0.00570015	0.01	0.00618469	0.0763059	0.004	TRUE	TRUE	TRUE
PTH1R	42337	6.06454e-05	0.402	0.00744517	0.002	0.00750787	0.00807757	0.402	FALSE	TRUE	FALSE
PTK7	41406	-9.29644e-06	0.928	0.0073377	0.012	0.00732809	-0.0012686	0.932	FALSE	TRUE	FALSE
PTN	41639	0.000640315	0	0.00665834	0.002	0.00731805	0.087498	0.002	TRUE	TRUE	TRUE
PTP4A3	35661	0.000522382	0	0.00581587	0.026	0.0063525	0.0822324	0.012	TRUE	TRUE	TRUE
PTPN1	42093	4.98432e-05	0.08	0.00699886	0.006	0.0070503	0.00706966	0.084	FALSE	TRUE	FALSE
PTPN6	42541	-3.49618e-05	0.13	0.00699111	0.002	0.00695503	-0.00502684	0.132	FALSE	TRUE	FALSE
PTPN9	35599	8.79448e-07	0.95	0.0063642	0.016	0.00636511	0.000138167	0.954	FALSE	TRUE	FALSE
PTPRB	36738	0.000193139	0.142	0.0055528	0.016	0.00575103	0.0335833	0.152	FALSE	TRUE	FALSE
PTPRC	36737	0.000305428	0	0.00612448	0.016	0.00643869	0.0474364	0.016	TRUE	TRUE	TRUE
PTPRF	42939	6.01005e-05	0.032	0.00712715	0.004	0.0071892	0.00835983	0.034	TRUE	TRUE	TRUE
PTPRH	36583	1.89889e-05	0.586	0.00672166	0.008	0.00674125	0.00281682	0.586	FALSE	TRUE	FALSE
PTPRK	36583	6.70199e-05	0.312	0.00666856	0.006	0.00673767	0.00994704	0.316	FALSE	TRUE	FALSE
PTPRM	42265	-2.41965e-05	0.724	0.00755596	0	0.00753093	-0.00321295	0.724	FALSE	TRUE	FALSE
PTPRN2	41954	4.22115e-06	0.978	0.00699389	0.006	0.00699825	0.000603172	0.976	FALSE	TRUE	FALSE
PTPRR	36644	2.55495e-06	0.868	0.00617529	0.008	0.00617792	0.000413562	0.864	FALSE	TRUE	FALSE
PTPRS	42939	8.82922e-05	0.01	0.00712101	0.002	0.00721217	0.0122421	0.012	TRUE	TRUE	TRUE
PTPRZ1	36738	-0.000105962	0.004	0.00590208	0.018	0.00579315	-0.0182909	0.024	TRUE	TRUE	TRUE
PTRHD1	35914	-1.94842e-05	0.682	0.00621815	0.016	0.00619809	-0.00314358	0.686	FALSE	TRUE	FALSE
PTS	41222	0.00112785	0	0.00620832	0.01	0.00736775	0.153079	0.004	TRUE	TRUE	TRUE
PTTG1	36084	-3.11883e-06	0.882	0.00695617	0.008	0.00695295	-0.000448563	0.882	FALSE	TRUE	FALSE
PTX3	42337	-3.1431e-05	0.428	0.00757313	0.002	0.00754061	-0.00416823	0.426	FALSE	TRUE	FALSE
PVALB	42576	3.65911e-06	0.852	0.00713935	0.002	0.00714313	0.000512256	0.854	FALSE	TRUE	FALSE
PVR	42789	0.00025433	0	0.00650295	0.002	0.00676486	0.0375958	0.002	TRUE	TRUE	TRUE
PXDNL	36568	-6.3839e-06	0.752	0.00638334	0.01	0.00637676	-0.00100112	0.746	FALSE	TRUE	FALSE
PXN	41406	0.00017991	0	0.00717721	0	0.00736298	0.0244344	0	TRUE	TRUE	TRUE
PYDC1	35774	-3.91946e-05	0.15	0.00671487	0.002	0.00667444	-0.00587234	0.152	FALSE	TRUE	FALSE
PYY	35535	0.000501801	0	0.00493028	0.03	0.00544386	0.0921774	0.016	TRUE	TRUE	TRUE
PZP	36798	1.76775e-05	0.802	0.00618669	0.012	0.00620488	0.00284897	0.812	FALSE	TRUE	FALSE
QDPR	42248	0.000162135	0	0.00719231	0.002	0.00735975	0.0220299	0.002	TRUE	TRUE	TRUE
QPCT	42467	0.000304808	0	0.0066645	0	0.00697861	0.0436775	0	TRUE	TRUE	TRUE
QSOX1	36042	0.000152195	0	0.00583324	0.016	0.00598965	0.0254098	0.012	TRUE	TRUE	TRUE
RAB10	36738	-1.17794e-05	0.838	0.00575771	0.016	0.00574561	-0.00205017	0.844	FALSE	TRUE	FALSE
RAB11FIP3	36738	-3.91133e-05	0.44	0.00578421	0.026	0.00574403	-0.00680939	0.454	FALSE	TRUE	FALSE
RAB27B	36738	5.26135e-06	0.916	0.00574063	0.02	0.00574603	0.00091565	0.92	FALSE	TRUE	FALSE
RAB2B	36568	-2.87e-05	0.252	0.00640092	0.01	0.00637135	-0.00450455	0.258	FALSE	TRUE	FALSE
RAB33A	35535	-2.55608e-05	0.534	0.00561243	0.028	0.00558618	-0.00457573	0.552	FALSE	TRUE	FALSE
RAB37	41622	-3.6255e-05	0.192	0.00710713	0.002	0.00706971	-0.00512821	0.194	FALSE	TRUE	FALSE
RAB39B	35535	3.32494e-05	0.368	0.00555079	0.034	0.00558491	0.00595343	0.386	FALSE	TRUE	FALSE
RAB3GAP1	35577	-2.60842e-06	0.932	0.00648254	0.004	0.00647985	-0.000402544	0.936	FALSE	TRUE	FALSE
RAB44	36568	1.11455e-05	0.784	0.00636076	0.016	0.00637224	0.00174907	0.788	FALSE	TRUE	FALSE
RAB6A	42337	0.000572808	0	0.00690301	0	0.00749388	0.0764367	0	TRUE	TRUE	TRUE
RAB6B	41406	-4.71454e-06	0.784	0.00736556	0.002	0.00736069	-0.000640503	0.782	FALSE	TRUE	FALSE
RABEP1	35914	5.23123e-05	0.262	0.00615157	0.012	0.00620541	0.00843011	0.266	FALSE	TRUE	FALSE
RABEPK	41405	-3.66747e-05	0.208	0.00683451	0.002	0.0067967	-0.00539596	0.21	FALSE	TRUE	FALSE
RABGAP1L	41622	3.72713e-05	0.418	0.00705889	0	0.00709736	0.00525143	0.418	FALSE	TRUE	FALSE
RAC3	35744	8.91448e-08	0.998	0.00615654	0.008	0.00615664	1.44795e-05	0.99	FALSE	TRUE	FALSE
RAD23B	41405	-7.32321e-05	0.012	0.0068859	0.002	0.00681037	-0.010753	0.014	TRUE	TRUE	TRUE
RAD51	36084	1.30534e-05	0.488	0.00695076	0.008	0.00696424	0.00187435	0.492	FALSE	TRUE	FALSE
RALB	35661	2.17794e-05	0.486	0.00636423	0.01	0.00638666	0.00341014	0.492	FALSE	TRUE	FALSE
RALY	36568	2.22487e-05	0.526	0.00635441	0.006	0.00637732	0.00348873	0.524	FALSE	TRUE	FALSE
RANBP1	35774	1.29832e-05	0.712	0.00664289	0.008	0.00665628	0.00195052	0.72	FALSE	TRUE	FALSE
RANBP2	35577	1.19852e-05	0.788	0.0065477	0.012	0.00656005	0.001827	0.792	FALSE	TRUE	FALSE
RANGAP1	41405	-1.46234e-05	0.472	0.00684427	0.002	0.00682919	-0.00214131	0.474	FALSE	TRUE	FALSE
RAP1A	35661	-8.25151e-06	0.702	0.00642642	0.012	0.00641792	-0.0012857	0.702	FALSE	TRUE	FALSE
RAPGEF2	36084	-5.30532e-05	0.1	0.00700353	0.002	0.00694874	-0.00763494	0.102	FALSE	TRUE	FALSE
RARRES1	41405	4.63058e-05	0.134	0.00673028	0.014	0.00677801	0.00683177	0.142	FALSE	TRUE	FALSE
RARRES2	42675	0.00131374	0	0.00586975	0.016	0.00721847	0.181997	0.004	TRUE	TRUE	TRUE
RASA1	41406	7.13943e-09	0.982	0.00736355	0.002	0.00736356	9.69563e-07	0.98	FALSE	TRUE	FALSE
RASGRF1	35390	-2.1945e-06	0.892	0.00660814	0.012	0.00660588	-0.000332205	0.884	FALSE	TRUE	FALSE
RASSF2	41405	0.000139724	0.006	0.00669832	0.004	0.00684232	0.0204206	0.01	TRUE	TRUE	TRUE
RBFOX3	36671	0.000448829	0.012	0.00567048	0.022	0.00613132	0.0732027	0.024	TRUE	TRUE	TRUE
RBKS	41441	0.000304237	0	0.00622652	0.002	0.00653947	0.0465232	0.002	TRUE	TRUE	TRUE
RBM17	36671	-6.90167e-05	0.168	0.00621421	0.01	0.00614317	-0.0112347	0.174	FALSE	TRUE	FALSE
RBM19	35535	-1.09006e-05	0.692	0.00560506	0.036	0.00559387	-0.00194866	0.716	FALSE	TRUE	FALSE
RBM25	35390	-9.54884e-06	0.61	0.0066176	0.002	0.00660775	-0.0014451	0.608	FALSE	TRUE	FALSE
RBP1	35744	1.07619e-05	0.636	0.00613707	0.012	0.00614814	0.00175043	0.64	FALSE	TRUE	FALSE
RBP2	42208	0.000196249	0.124	0.00709223	0	0.00729482	0.0269025	0.124	FALSE	TRUE	FALSE
RBP5	42208	0.00219775	0	0.00505182	0.03	0.00729959	0.301079	0	TRUE	TRUE	TRUE
RBP7	36583	6.1458e-05	0.592	0.00668548	0.01	0.00674886	0.00910643	0.59	FALSE	TRUE	FALSE
RBPMS	35661	6.69128e-06	0.74	0.00640708	0.01	0.00641397	0.00104324	0.742	FALSE	TRUE	FALSE
RBPMS2	35774	7.49576e-05	0.172	0.00659445	0.008	0.00667172	0.0112351	0.174	FALSE	TRUE	FALSE
RCC1	36568	1.89593e-05	0.596	0.00636926	0.01	0.00638878	0.00296759	0.598	FALSE	TRUE	FALSE
RCOR1	41639	2.11242e-05	0.27	0.00738031	0.002	0.00740214	0.0028538	0.272	FALSE	TRUE	FALSE
RECK	35774	6.94744e-06	0.746	0.00667086	0.002	0.00667803	0.00104034	0.748	FALSE	TRUE	FALSE
REEP4	36671	1.3252e-05	0.69	0.0061375	0.012	0.00615114	0.00215439	0.694	FALSE	TRUE	FALSE
REG1A	42181	0.000117378	0.204	0.00724349	0.004	0.00736473	0.0159378	0.206	FALSE	TRUE	FALSE
REG1B	42939	0.000187649	0.04	0.00703762	0.002	0.00723127	0.0259496	0.04	TRUE	TRUE	TRUE
REG3A	42939	3.96258e-05	0.658	0.00715053	0.002	0.00719145	0.00551013	0.656	FALSE	TRUE	FALSE
REG3G	36568	8.48755e-06	0.692	0.00636494	0.012	0.00637368	0.00133166	0.688	FALSE	TRUE	FALSE
REG4	42472	0.000430817	0.002	0.00620867	0.012	0.00665173	0.0647676	0.012	TRUE	TRUE	TRUE
RELB	35661	-2.97587e-05	0.262	0.00645701	0.012	0.00642635	-0.00463074	0.27	FALSE	TRUE	FALSE
RELT	42426	0.000739132	0.002	0.00595907	0.018	0.00671827	0.110018	0.01	TRUE	TRUE	TRUE
REN	42446	0.00177932	0	0.00506933	0.034	0.00689004	0.258245	0.004	TRUE	TRUE	TRUE
REPS1	35661	1.08315e-05	0.598	0.00640221	0.004	0.00641337	0.0016889	0.598	FALSE	TRUE	FALSE
REST	35390	5.27193e-05	0.158	0.00654753	0	0.00660186	0.00798552	0.158	FALSE	TRUE	FALSE
RET	42208	0.000482955	0.01	0.00696233	0.002	0.00746056	0.0647344	0.01	TRUE	TRUE	TRUE
RETN	42336	0.000237907	0.006	0.00691473	0.002	0.00716016	0.0332265	0.006	TRUE	TRUE	TRUE
REXO2	35535	1.25713e-06	0.96	0.00559007	0.016	0.00559136	0.000224835	0.96	FALSE	TRUE	FALSE
RFC4	36568	4.45577e-05	0.18	0.00632605	0.006	0.00637193	0.0069928	0.184	FALSE	TRUE	FALSE
RGCC	36671	-5.47658e-05	0.272	0.00620962	0.008	0.00615324	-0.00890032	0.276	FALSE	TRUE	FALSE
RGL2	36084	-1.11673e-05	0.62	0.00695878	0.008	0.00694725	-0.00160744	0.622	FALSE	TRUE	FALSE
RGMA	42789	-6.31749e-05	0.056	0.00689465	0	0.00682948	-0.00925033	0.056	FALSE	TRUE	FALSE
RGMB	42789	6.16961e-05	0.046	0.00676572	0.004	0.00682933	0.00903398	0.05	FALSE	TRUE	FALSE
RGS10	36671	-3.69833e-05	0.192	0.00619494	0.014	0.00615688	-0.00600683	0.206	FALSE	TRUE	FALSE
RGS8	41622	-2.68977e-06	0.944	0.00706038	0.002	0.0070576	-0.000381116	0.942	FALSE	TRUE	FALSE
RHOC	41842	-1.10305e-05	0.626	0.00675926	0	0.00674789	-0.00163466	0.626	FALSE	TRUE	FALSE
RICTOR	35661	-1.93904e-05	0.408	0.00645636	0.01	0.00643638	-0.00301263	0.418	FALSE	TRUE	FALSE
RIDA	35914	0.00135277	0	0.00475792	0.042	0.00614109	0.220283	0.01	TRUE	TRUE	TRUE
RILP	42644	6.63267e-05	0.064	0.00733225	0.006	0.00740079	0.00896211	0.066	FALSE	TRUE	FALSE
RILPL2	36738	-7.43924e-05	0.086	0.00581914	0.018	0.00574269	-0.0129543	0.106	FALSE	TRUE	FALSE
RIPK4	35535	-2.97986e-06	0.858	0.00558882	0.022	0.00558576	-0.000533475	0.864	FALSE	TRUE	FALSE
RLN1	36671	8.58651e-06	0.652	0.00614173	0.01	0.00615057	0.00139605	0.654	FALSE	TRUE	FALSE
RLN2	35848	1.51363e-05	0.622	0.00627631	0.008	0.0062919	0.00240569	0.622	FALSE	TRUE	FALSE
RNASE1	36783	9.76248e-05	0.65	0.00595349	0.018	0.00605385	0.0161261	0.642	FALSE	TRUE	FALSE
RNASE10	35774	-8.0264e-05	0.418	0.00675193	0.004	0.00666912	-0.0120352	0.418	FALSE	TRUE	FALSE
RNASE3	42240	6.05133e-05	0.26	0.00723295	0.002	0.00729546	0.00829465	0.262	FALSE	TRUE	FALSE
RNASE4	35545	0.000789472	0	0.00486617	0.066	0.00567386	0.139142	0.028	TRUE	TRUE	TRUE
RNASE6	36513	0.000604448	0.002	0.00551835	0.022	0.00613848	0.0984686	0.01	TRUE	TRUE	TRUE
RNASEH2A	36671	1.56099e-05	0.564	0.0061315	0.012	0.00614756	0.0025392	0.574	FALSE	TRUE	FALSE
RNASET2	42740	0.000321265	0.01	0.00716556	0.004	0.0074973	0.0428508	0.012	TRUE	TRUE	TRUE
RNF149	35774	7.64244e-05	0.512	0.00660859	0.014	0.00668738	0.0114282	0.518	FALSE	TRUE	FALSE
RNF168	35661	-2.17304e-05	0.396	0.00645208	0.006	0.00642969	-0.0033797	0.402	FALSE	TRUE	FALSE
RNF31	35661	1.33538e-05	0.538	0.0064125	0.014	0.00642626	0.00207801	0.544	FALSE	TRUE	FALSE
RNF4	36084	-5.66127e-06	0.738	0.00697953	0.004	0.00697368	-0.000811805	0.738	FALSE	TRUE	FALSE
RNF41	41405	6.84076e-05	0.096	0.00675459	0.004	0.00682511	0.0100229	0.1	FALSE	TRUE	FALSE
RNF43	36084	2.08114e-05	0.368	0.00692332	0.002	0.00694481	0.00299668	0.37	FALSE	TRUE	FALSE
RNF5	35774	-1.78704e-05	0.47	0.0066735	0.008	0.00665507	-0.00268523	0.478	FALSE	TRUE	FALSE
ROBO1	42472	0.000521886	0	0.00619422	0.01	0.00673089	0.077536	0.006	TRUE	TRUE	TRUE
ROBO2	42789	0.000384863	0	0.00640526	0.012	0.00680139	0.0565859	0.004	TRUE	TRUE	TRUE
ROBO4	35774	0.000102371	0.004	0.00658149	0.004	0.00668702	0.0153089	0.008	TRUE	TRUE	TRUE
ROR1	42446	7.72703e-05	0.042	0.00736128	0	0.00744113	0.0103842	0.042	TRUE	TRUE	TRUE
RP2	42208	1.13187e-05	0.6	0.00747323	0	0.00748494	0.0015122	0.6	FALSE	TRUE	FALSE
RPA2	35661	1.13418e-06	0.956	0.00642449	0.008	0.00642566	0.000176507	0.956	FALSE	TRUE	FALSE
RPE	36084	5.85865e-06	0.904	0.00694316	0	0.00694921	0.000843067	0.904	FALSE	TRUE	FALSE
RPGR	35744	2.86153e-06	0.882	0.00614304	0.016	0.00614598	0.000465594	0.89	FALSE	TRUE	FALSE
RPL14	35774	0.000112101	0.24	0.00655705	0.006	0.0066726	0.0168003	0.24	FALSE	TRUE	FALSE
RPS10	35535	6.46715e-06	0.702	0.00557968	0.026	0.00558632	0.00115768	0.708	FALSE	TRUE	FALSE
RRAS	35744	2.92741e-06	0.968	0.00615333	0.012	0.00615634	0.000475511	0.972	FALSE	TRUE	FALSE
RRM2	41405	0.000281461	0	0.00652328	0.006	0.00681312	0.0413117	0.006	TRUE	TRUE	TRUE
RRM2B	41405	-2.70816e-05	0.326	0.00683336	0.006	0.00680543	-0.00397942	0.328	FALSE	TRUE	FALSE
RRP15	35577	-5.18466e-06	0.82	0.00646828	0.004	0.00646294	-0.000802214	0.82	FALSE	TRUE	FALSE
RSPO1	42093	5.70585e-05	0.28	0.00699435	0.004	0.00705324	0.00808969	0.284	FALSE	TRUE	FALSE
RSPO3	42771	-0.000187009	0.114	0.0075799	0.004	0.00738644	-0.0253179	0.12	FALSE	TRUE	FALSE
RTBDN	42208	0.00018811	0	0.00729202	0	0.00748636	0.0251271	0	TRUE	TRUE	TRUE
RTKN2	35535	5.12928e-07	0.95	0.00558575	0.036	0.00558627	9.18194e-05	0.958	FALSE	TRUE	FALSE
RTN4IP1	36671	2.94988e-05	0.398	0.00612759	0.016	0.00615794	0.00479037	0.406	FALSE	TRUE	FALSE
RTN4R	42771	0.00221621	0	0.00487493	0.032	0.00714029	0.310381	0.002	TRUE	TRUE	TRUE
RUVBL1	41405	1.8107e-06	0.888	0.00680565	0.002	0.00680751	0.000265986	0.886	FALSE	TRUE	FALSE
RWDD1	42789	2.21958e-06	0.96	0.00682836	0	0.00683065	0.000324945	0.96	FALSE	TRUE	FALSE
RYR1	35535	1.78835e-08	0.998	0.00558601	0.016	0.00558603	3.20147e-06	0.986	FALSE	TRUE	FALSE
S100A11	42102	9.4148e-05	0.102	0.00718947	0.006	0.0072867	0.0129205	0.106	FALSE	TRUE	FALSE
S100A12	41818	3.60872e-05	0.434	0.00740664	0.004	0.00744395	0.00484786	0.434	FALSE	TRUE	FALSE
S100A13	35661	0.000105985	0.154	0.00632861	0.012	0.00643774	0.0164632	0.166	FALSE	TRUE	FALSE
S100A14	36671	4.46776e-06	0.818	0.00614738	0.008	0.00615197	0.000726232	0.814	FALSE	TRUE	FALSE
S100A16	41340	-9.5111e-07	0.984	0.00725642	0.002	0.00725544	-0.000131089	0.986	FALSE	TRUE	FALSE
S100A3	36568	6.02725e-06	0.794	0.00637155	0.006	0.00637776	0.000945042	0.788	FALSE	TRUE	FALSE
S100A4	42551	-0.000177186	0.008	0.00687532	0.002	0.00669255	-0.0264752	0.01	TRUE	TRUE	TRUE
S100G	36671	0.000137761	0.006	0.00593862	0.016	0.00608025	0.0226571	0.022	TRUE	TRUE	TRUE
S100P	41639	0.000136541	0.07	0.0072801	0.002	0.00742116	0.0183988	0.07	FALSE	TRUE	FALSE
SAA4	36798	-1.41534e-05	0.46	0.00613262	0.014	0.00611806	-0.00231338	0.466	FALSE	TRUE	FALSE
SAFB2	36671	1.98958e-05	0.36	0.00611767	0.012	0.00613814	0.00324134	0.368	FALSE	TRUE	FALSE
SAG	35577	1.16673e-05	0.55	0.00647598	0.008	0.006488	0.00179829	0.55	FALSE	TRUE	FALSE
SAMD9L	42337	2.25009e-05	0.338	0.00753571	0	0.00755898	0.00297671	0.338	FALSE	TRUE	FALSE
SAP18	36084	-1.65917e-06	0.904	0.00695122	0.002	0.0069495	-0.000238747	0.902	FALSE	TRUE	FALSE
SARG	36594	-3.4524e-06	0.936	0.00580523	0.014	0.00580168	-0.000595069	0.942	FALSE	TRUE	FALSE
SART1	35535	0.000164552	0.014	0.0053661	0.036	0.00553486	0.0297302	0.042	TRUE	TRUE	TRUE
SAT1	35535	3.5477e-06	0.826	0.00558472	0.028	0.00558837	0.000634837	0.826	FALSE	TRUE	FALSE
SAT2	36084	7.2356e-05	0.038	0.00685969	0.004	0.00693437	0.0104344	0.042	TRUE	TRUE	TRUE
SATB1	36671	6.4e-06	0.716	0.00614158	0.014	0.00614817	0.00104096	0.726	FALSE	TRUE	FALSE
SBSN	36667	2.55699e-05	0.63	0.00643898	0.006	0.00646533	0.00395493	0.634	FALSE	TRUE	FALSE
SCAMP3	42208	0.000193217	0	0.00731352	0	0.00751316	0.0257172	0	TRUE	TRUE	TRUE
SCARA5	42789	0.000648681	0	0.00609446	0.006	0.00676115	0.0959424	0.004	TRUE	TRUE	TRUE
SCARB1	41406	3.03655e-06	0.852	0.00736029	0.002	0.00736343	0.000412382	0.854	FALSE	TRUE	FALSE
SCARB2	41286	0.000299463	0.128	0.00690513	0.002	0.00721401	0.0415112	0.126	FALSE	TRUE	FALSE
SCARF1	42939	9.1099e-05	0.024	0.00713765	0	0.00723171	0.0125972	0.024	TRUE	TRUE	TRUE
SCARF2	42789	-7.59867e-05	0.15	0.00689089	0	0.0068125	-0.011154	0.15	FALSE	TRUE	FALSE
SCG2	42577	0.000481277	0	0.00668753	0.006	0.00718345	0.066998	0.002	TRUE	TRUE	TRUE
SCG3	42472	3.28665e-05	0.162	0.00669123	0.004	0.0067251	0.00488714	0.166	FALSE	TRUE	FALSE
SCGB1A1	42465	9.53151e-05	0.024	0.00684455	0.002	0.00694285	0.0137285	0.026	TRUE	TRUE	TRUE
SCGB2A2	35535	1.62861e-05	0.484	0.00556948	0.02	0.0055862	0.00291541	0.498	FALSE	TRUE	FALSE
SCGB3A1	35914	4.8157e-06	0.774	0.0061952	0.014	0.00620016	0.000776706	0.78	FALSE	TRUE	FALSE
SCGB3A2	42541	7.41765e-05	0.19	0.00686634	0.002	0.00694285	0.0106839	0.192	FALSE	TRUE	FALSE
SCGN	41622	-0.000166895	0.018	0.00720259	0	0.00703022	-0.0237397	0.018	TRUE	TRUE	TRUE
SCIN	35577	-1.80504e-05	0.49	0.00651975	0.012	0.00650114	-0.00277649	0.49	FALSE	TRUE	FALSE
SCLY	42644	0.000837642	0	0.00647269	0.002	0.00733482	0.114201	0.002	TRUE	TRUE	TRUE
SCN2A	35577	-1.16015e-05	0.594	0.00649256	0.004	0.00648061	-0.00179019	0.598	FALSE	TRUE	FALSE
SCN2B	35744	1.20926e-05	0.598	0.00615241	0.01	0.00616485	0.00196154	0.6	FALSE	TRUE	FALSE
SCN3A	35744	2.73499e-07	0.99	0.00615542	0.024	0.0061557	4.44302e-05	0.982	FALSE	TRUE	FALSE
SCN3B	35577	-1.13767e-07	0.968	0.00647912	0.004	0.00647901	-1.75593e-05	0.968	FALSE	TRUE	FALSE
SCN4B	35774	-2.05421e-05	0.714	0.00669237	0.006	0.00667118	-0.00307923	0.712	FALSE	TRUE	FALSE
SCP2	41405	-8.52911e-06	0.576	0.00681023	0.008	0.00680144	-0.00125402	0.584	FALSE	TRUE	FALSE
SCPEP1	35644	0.000658859	0	0.00601188	0.012	0.00668928	0.0984948	0.006	TRUE	TRUE	TRUE
SCRG1	36738	0.000327557	0.006	0.00535511	0.02	0.00569097	0.0575573	0.018	TRUE	TRUE	TRUE
SCRIB	35774	0.000184092	0.002	0.0064826	0.006	0.00667229	0.0275906	0.006	TRUE	TRUE	TRUE
SCRN1	42337	-6.63146e-06	0.668	0.00755551	0	0.00754865	-0.000878497	0.668	FALSE	TRUE	FALSE
SCT	35744	2.1742e-05	0.776	0.0061586	0.018	0.00618097	0.00351758	0.782	FALSE	TRUE	FALSE
SDC1	42446	0.000366205	0	0.00700994	0	0.0073878	0.0495689	0	TRUE	TRUE	TRUE
SDC4	42446	-0.000142362	0.008	0.00756356	0.002	0.0074163	-0.0191958	0.012	TRUE	TRUE	TRUE
SDCCAG8	36568	3.76754e-05	0.322	0.00634785	0.008	0.00638665	0.00589909	0.326	FALSE	TRUE	FALSE
SDHB	36583	-2.57834e-05	0.374	0.00676778	0.004	0.00674118	-0.00382476	0.374	FALSE	TRUE	FALSE
SDK2	35914	9.99182e-05	0.004	0.0061002	0.004	0.00620301	0.016108	0.006	TRUE	TRUE	TRUE
SEC31A	35774	6.207e-05	0.238	0.00659624	0.004	0.00666023	0.0093195	0.24	FALSE	TRUE	FALSE
SEL1L	35774	0.000311939	0.002	0.00637982	0.01	0.00670108	0.0465506	0.01	TRUE	TRUE	TRUE
SELE	42939	0.000862158	0	0.00622193	0.01	0.00710847	0.121286	0	TRUE	TRUE	TRUE
SELENOP	36798	2.01422e-06	0.982	0.00620582	0.018	0.00620789	0.000324462	0.98	FALSE	TRUE	FALSE
SELL	36798	3.28287e-05	0.594	0.00610996	0.02	0.00614374	0.00534345	0.598	FALSE	TRUE	FALSE
SELP	42608	9.74124e-05	0.048	0.0071004	0	0.00720097	0.0135277	0.048	TRUE	TRUE	TRUE
SELPLG	42337	0.000182035	0.014	0.00736739	0	0.00755552	0.0240929	0.014	TRUE	TRUE	TRUE
SEMA3F	42446	0.000578666	0	0.00682508	0.002	0.00742162	0.0779704	0	TRUE	TRUE	TRUE
SEMA3G	35914	0.000166672	0.058	0.00592489	0.016	0.00609625	0.0273401	0.066	FALSE	TRUE	FALSE
SEMA4C	42208	-4.79197e-05	0.114	0.00755758	0	0.00750802	-0.00638248	0.114	FALSE	TRUE	FALSE
SEMA4D	42789	-1.23288e-06	0.906	0.00683135	0.002	0.00683007	-0.000180508	0.908	FALSE	TRUE	FALSE
SEMA6C	35661	3.97486e-06	0.836	0.00640389	0.01	0.00640798	0.000620299	0.842	FALSE	TRUE	FALSE
SEMA7A	42801	0.000376329	0	0.0066836	0.004	0.00707139	0.0532185	0.002	TRUE	TRUE	TRUE
SEPTIN3	36671	2.36154e-05	0.596	0.00615825	0.006	0.00618255	0.00381968	0.6	FALSE	TRUE	FALSE
SEPTIN7	36084	2.50543e-06	0.966	0.00694651	0.006	0.00694909	0.00036054	0.964	FALSE	TRUE	FALSE
SEPTIN8	36577	0.000303397	0.024	0.00581489	0.026	0.00612658	0.0495214	0.044	TRUE	TRUE	TRUE
SEPTIN9	42208	1.14373e-05	0.538	0.00748355	0.002	0.00749538	0.00152592	0.54	FALSE	TRUE	FALSE
SERPINA1	36117	-2.5263e-05	0.636	0.00614622	0.014	0.00612022	-0.00412779	0.64	FALSE	TRUE	FALSE
SERPINA11	42939	-3.14859e-05	0.154	0.00726605	0.002	0.00723353	-0.00435277	0.156	FALSE	TRUE	FALSE
SERPINA12	41216	0.000190528	0.004	0.00726345	0	0.00746026	0.0255391	0.004	TRUE	TRUE	TRUE
SERPINA3	36657	-5.01826e-05	0.102	0.00620605	0.002	0.00615439	-0.00815395	0.104	FALSE	TRUE	FALSE
SERPINA4	36143	-6.60882e-05	0.618	0.0063602	0.008	0.00629212	-0.0105033	0.624	FALSE	TRUE	FALSE
SERPINA5	36271	-8.34682e-05	0.522	0.00641049	0.014	0.00632449	-0.0131976	0.538	FALSE	TRUE	FALSE
SERPINA6	36798	0.000267944	0.002	0.00590237	0.016	0.00617782	0.043372	0.01	TRUE	TRUE	TRUE
SERPINA7	36798	0.00020896	0	0.00593129	0.02	0.00614612	0.0339987	0.016	TRUE	TRUE	TRUE
SERPINA9	42015	0.000207781	0.002	0.00689565	0.002	0.00710997	0.0292239	0.004	TRUE	TRUE	TRUE
SERPINB1	42284	-1.15023e-05	0.696	0.0067625	0.006	0.00675064	-0.00170388	0.698	FALSE	TRUE	FALSE
SERPINB5	41639	1.37447e-05	0.628	0.00739348	0.002	0.00740769	0.00185547	0.63	FALSE	TRUE	FALSE
SERPINB6	42641	1.06118e-05	0.648	0.00709419	0.002	0.00710515	0.00149354	0.65	FALSE	TRUE	FALSE
SERPINB8	42872	0.000235232	0.01	0.00697187	0.002	0.00721459	0.032605	0.012	TRUE	TRUE	TRUE
SERPINB9	42093	-5.65712e-05	0.104	0.00707673	0.004	0.00701832	-0.0080605	0.108	FALSE	TRUE	FALSE
SERPINC1	36730	-0.000120779	0.018	0.00618562	0.012	0.0060613	-0.0199263	0.034	TRUE	TRUE	TRUE
SERPIND1	36730	0.000743607	0	0.00537604	0.028	0.00613849	0.121138	0.014	TRUE	TRUE	TRUE
SERPINE1	42939	0.000311539	0	0.00692191	0.002	0.00724326	0.043011	0.002	TRUE	TRUE	TRUE
SERPINE2	36738	-3.66039e-06	0.852	0.00574825	0.026	0.00574449	-0.000637201	0.846	FALSE	TRUE	FALSE
SERPINF1	36260	0.00160785	0	0.00454749	0.044	0.00618975	0.25976	0.012	TRUE	TRUE	TRUE
SERPINF2	36126	7.52276e-06	0.948	0.00629313	0.012	0.00630088	0.00119392	0.956	FALSE	TRUE	FALSE
SERPING1	36730	5.13193e-07	0.984	0.00609118	0.024	0.00609171	8.42445e-05	0.986	FALSE	TRUE	FALSE
SERPINH1	36084	7.13158e-05	0.154	0.00687967	0.004	0.00695327	0.0102564	0.156	FALSE	TRUE	FALSE
SERPINI1	35850	9.75558e-06	0.722	0.00631949	0.012	0.00632953	0.00154128	0.718	FALSE	TRUE	FALSE
SERPINI2	36583	-0.000153604	0.086	0.00691576	0.012	0.00675718	-0.0227319	0.098	FALSE	TRUE	FALSE
SESTD1	41406	-1.01141e-05	0.664	0.00735795	0.002	0.00734749	-0.00137654	0.666	FALSE	TRUE	FALSE
SETMAR	41966	7.74187e-05	0.342	0.00714678	0	0.00722672	0.0107128	0.342	FALSE	TRUE	FALSE
SEZ6	35744	8.65467e-06	0.778	0.00617673	0.012	0.00618564	0.00139916	0.774	FALSE	TRUE	FALSE
SEZ6L	42551	-8.47352e-06	0.84	0.00670594	0.006	0.00669721	-0.00126523	0.842	FALSE	TRUE	FALSE
SEZ6L2	42208	-8.60657e-06	0.664	0.00748329	0.002	0.00747439	-0.00115147	0.662	FALSE	TRUE	FALSE
SF3B4	42208	-3.7214e-05	0.232	0.00751159	0	0.0074731	-0.00497972	0.232	FALSE	TRUE	FALSE
SFRP1	41956	0.000666204	0	0.00622713	0.012	0.00691224	0.0963803	0	TRUE	TRUE	TRUE
SFRP4	35914	0.000301271	0	0.00590456	0.018	0.00621427	0.0484805	0.018	TRUE	TRUE	TRUE
SFTPA1	41405	8.03494e-06	0.784	0.00681933	0	0.00682762	0.00117683	0.784	FALSE	TRUE	FALSE
SFTPA2	41405	7.35674e-05	0.242	0.0067338	0.002	0.00680962	0.0108034	0.244	FALSE	TRUE	FALSE
SFTPD	42446	0.000392675	0	0.00695698	0.002	0.00736208	0.0533375	0.002	TRUE	TRUE	TRUE
SGSH	36108	0.000375012	0	0.00562282	0.022	0.00600781	0.0624208	0.018	TRUE	TRUE	TRUE
SH2B3	41405	-4.33992e-05	0.126	0.00684615	0.004	0.00680139	-0.00638093	0.126	FALSE	TRUE	FALSE
SH2D1A	42337	5.11352e-05	0.118	0.00750392	0.002	0.0075568	0.00676678	0.118	FALSE	TRUE	FALSE
SH3BGRL2	35577	-3.76658e-06	0.832	0.00648549	0.01	0.0064816	-0.000581119	0.838	FALSE	TRUE	FALSE
SH3BP1	36583	5.94962e-05	0.09	0.00668904	0.012	0.0067504	0.00881373	0.102	FALSE	TRUE	FALSE
SH3GL3	35893	-5.36805e-05	0.068	0.00683939	0.01	0.00678399	-0.00791282	0.078	FALSE	TRUE	FALSE
SH3GLB2	36644	6.76709e-05	0.198	0.00611339	0.018	0.00618302	0.0109446	0.212	FALSE	TRUE	FALSE
SHBG	36783	0.0013167	0	0.0048675	0.042	0.00621419	0.211885	0.006	TRUE	TRUE	TRUE
SHC1	35390	-1.20024e-05	0.588	0.00662289	0.018	0.00661052	-0.00181565	0.596	FALSE	TRUE	FALSE
SHD	35463	1.1367e-06	0.916	0.00552806	0.03	0.00552922	0.000205581	0.91	FALSE	TRUE	FALSE
SHH	35661	-3.57527e-05	0.274	0.00645506	0.012	0.00641822	-0.00557049	0.282	FALSE	TRUE	FALSE
SHISA5	36737	0.000313963	0.112	0.00621731	0.016	0.00654042	0.0480036	0.124	FALSE	TRUE	FALSE
SHMT1	42541	0.000162419	0	0.00680368	0.002	0.00697115	0.0232988	0.002	TRUE	TRUE	TRUE
SHPK	36084	2.4067e-05	0.646	0.00695892	0.006	0.00698377	0.00344613	0.644	FALSE	TRUE	FALSE
SIAE	42478	0.00024058	0	0.00660462	0.004	0.00685247	0.0351086	0.002	TRUE	TRUE	TRUE
SIGLEC1	42610	0.000408299	0	0.00655228	0.004	0.00697279	0.058556	0.002	TRUE	TRUE	TRUE
SIGLEC10	42337	0.000414399	0	0.007092	0.002	0.00751979	0.0551078	0	TRUE	TRUE	TRUE
SIGLEC15	41406	5.48899e-05	0.058	0.00730256	0	0.00735927	0.0074586	0.058	FALSE	TRUE	FALSE
SIGLEC5	42426	-9.66988e-06	0.802	0.00676995	0	0.00675998	-0.00143046	0.804	FALSE	TRUE	FALSE
SIGLEC6	42771	8.3995e-05	0.214	0.00712033	0	0.00720705	0.0116546	0.214	FALSE	TRUE	FALSE
SIGLEC7	42446	0.00055772	0	0.00675416	0.014	0.00732894	0.0760983	0.004	TRUE	TRUE	TRUE
SIGLEC8	35774	0.000544144	0	0.00603997	0.014	0.00659947	0.0824526	0.01	TRUE	TRUE	TRUE
SIGLEC9	42709	4.65442e-05	0.058	0.00733378	0.002	0.00738188	0.0063052	0.06	FALSE	TRUE	FALSE
SIL1	35774	8.14468e-05	0.024	0.006591	0.014	0.00667496	0.0122018	0.038	TRUE	TRUE	TRUE
SIRPA	42535	2.23629e-05	0.406	0.00719029	0.002	0.00721338	0.0031002	0.408	FALSE	TRUE	FALSE
SIRPB1	42338	0.000227629	0.002	0.00649862	0	0.00673302	0.0338079	0.002	TRUE	TRUE	TRUE
SIRT1	35661	-1.56523e-05	0.504	0.00644374	0.006	0.00642761	-0.00243517	0.506	FALSE	TRUE	FALSE
SIRT2	42208	-1.19633e-05	0.74	0.0074916	0	0.00747923	-0.00159954	0.74	FALSE	TRUE	FALSE
SIRT5	41406	-9.4038e-06	0.578	0.00737143	0	0.00736171	-0.00127739	0.578	FALSE	TRUE	FALSE
SIT1	41622	0.000966627	0	0.00600447	0.02	0.00699747	0.13814	0.004	TRUE	TRUE	TRUE
SKAP1	42025	0.000441146	0	0.00660407	0.006	0.00705854	0.0624981	0	TRUE	TRUE	TRUE
SKAP2	42610	4.33156e-05	0.316	0.0068922	0.002	0.00693688	0.00624424	0.318	FALSE	TRUE	FALSE
SKIV2L	35535	-3.90969e-07	0.998	0.00558806	0.028	0.00558766	-6.997e-05	0.996	FALSE	TRUE	FALSE
SLA2	36671	-3.96482e-05	0.47	0.00619443	0.018	0.00615362	-0.00644307	0.48	FALSE	TRUE	FALSE
SLAMF1	41622	8.10659e-05	0.096	0.00693434	0.002	0.00701796	0.0115512	0.098	FALSE	TRUE	FALSE
SLAMF6	41405	0.000151452	0	0.00666374	0.002	0.0068198	0.0222077	0	TRUE	TRUE	TRUE
SLAMF7	42337	-2.62614e-05	0.428	0.00758723	0.002	0.00756006	-0.0034737	0.43	FALSE	TRUE	FALSE
SLAMF8	41405	0.000562188	0	0.0061815	0.006	0.00675954	0.0831695	0	TRUE	TRUE	TRUE
SLC12A2	35535	-1.02442e-05	0.638	0.00560744	0.04	0.00559693	-0.00183033	0.65	FALSE	TRUE	FALSE
SLC13A1	36568	-4.29943e-06	0.786	0.00638585	0.002	0.00638142	-0.000673742	0.788	FALSE	TRUE	FALSE
SLC16A1	41406	0.000214405	0	0.00714813	0	0.0073695	0.0290936	0	TRUE	TRUE	TRUE
SLC1A4	35744	4.33069e-06	0.822	0.00615269	0.022	0.00615715	0.00070336	0.828	FALSE	TRUE	FALSE
SLC27A4	41406	7.39972e-05	0.04	0.00730439	0	0.00738085	0.0100256	0.04	TRUE	TRUE	TRUE
SLC28A1	35390	-1.22535e-05	0.552	0.00660721	0.014	0.00659458	-0.00185811	0.558	FALSE	TRUE	FALSE
SLC34A3	35390	-2.65884e-06	0.866	0.00661021	0.004	0.00660747	-0.000402399	0.862	FALSE	TRUE	FALSE
SLC39A14	41406	-9.12573e-05	0.276	0.00746752	0	0.00737316	-0.012377	0.278	FALSE	TRUE	FALSE
SLC39A5	42337	0.000390475	0	0.00724224	0.002	0.00764555	0.0510721	0.002	TRUE	TRUE	TRUE
SLC44A4	35744	-3.61625e-06	0.874	0.00615938	0.012	0.00615566	-0.000587468	0.87	FALSE	TRUE	FALSE
SLC4A1	36737	-8.9779e-06	0.812	0.00644576	0.014	0.00643651	-0.00139484	0.81	FALSE	TRUE	FALSE
SLC51B	35535	1.25401e-05	0.622	0.00557485	0.028	0.00558773	0.00224422	0.61	FALSE	TRUE	FALSE
SLC9A3R1	35914	3.48571e-05	0.374	0.00616063	0.016	0.00619651	0.00562527	0.382	FALSE	TRUE	FALSE
SLC9A3R2	36583	0.000153946	0	0.00651955	0.016	0.0066782	0.0230521	0.014	TRUE	TRUE	TRUE
SLIRP	35390	-1.2051e-06	0.936	0.00661128	0.002	0.00661004	-0.000182314	0.938	FALSE	TRUE	FALSE
SLIT2	41406	0.000106655	0.014	0.00725233	0.002	0.0073625	0.0144863	0.016	TRUE	TRUE	TRUE
SLITRK1	35661	-0.000121401	0.202	0.00653293	0.01	0.0064078	-0.0189459	0.212	FALSE	TRUE	FALSE
SLITRK2	42771	0.000337017	0	0.0070131	0.002	0.00736084	0.0457851	0.002	TRUE	TRUE	TRUE
SLITRK6	41639	1.44913e-05	0.466	0.00740684	0.004	0.00742182	0.00195253	0.47	FALSE	TRUE	FALSE
SLK	36084	5.73479e-07	0.956	0.00696167	0.004	0.00696226	8.23696e-05	0.96	FALSE	TRUE	FALSE
SLMAP	36583	0.000158788	0.008	0.0066026	0.01	0.0067663	0.0234675	0.016	TRUE	TRUE	TRUE
SLURP1	36468	-0.000130446	0.148	0.00654115	0.008	0.00640669	-0.0203609	0.156	FALSE	TRUE	FALSE
SMAD1	41405	9.79535e-05	0.058	0.00670614	0.008	0.00680709	0.0143899	0.064	FALSE	TRUE	FALSE
SMAD2	36568	-1.6357e-05	0.792	0.00639368	0.014	0.00637683	-0.00256507	0.796	FALSE	TRUE	FALSE
SMAD3	36568	-5.1387e-05	0.118	0.00643366	0.012	0.00638072	-0.00805349	0.13	FALSE	TRUE	FALSE
SMAD5	42208	0.000279739	0	0.00722247	0	0.00751139	0.0372419	0	TRUE	TRUE	TRUE
SMARCA2	41406	-1.21292e-05	0.55	0.00737085	0.004	0.00735831	-0.00164836	0.55	FALSE	TRUE	FALSE
SMC3	35390	1.13405e-05	0.572	0.00660207	0.01	0.00661376	0.00171469	0.578	FALSE	TRUE	FALSE
SMNDC1	36583	0.000238921	0	0.00653921	0.01	0.00678544	0.0352108	0.008	TRUE	TRUE	TRUE
SMOC1	42771	0.0011061	0	0.00611108	0.008	0.00724777	0.152612	0	TRUE	TRUE	TRUE
SMOC2	42610	0.000811384	0	0.00599247	0.004	0.00682609	0.118865	0.002	TRUE	TRUE	TRUE
SMPD1	42579	0.000143109	0.004	0.00697569	0	0.00712336	0.0200902	0.004	TRUE	TRUE	TRUE
SMPD3	35661	1.136e-06	0.97	0.00641219	0.014	0.00641336	0.00017713	0.964	FALSE	TRUE	FALSE
SMPDL3A	42546	7.05624e-05	0.392	0.00669409	0.002	0.00676682	0.0104277	0.394	FALSE	TRUE	FALSE
SMPDL3B	36568	-2.0044e-07	0.968	0.0063744	0.01	0.00637419	-3.14456e-05	0.962	FALSE	TRUE	FALSE
SMS	35577	-6.13097e-05	0.124	0.00656871	0.008	0.00650551	-0.00942427	0.132	FALSE	TRUE	FALSE
SMTN	36572	4.63715e-05	0.098	0.00621858	0.012	0.00626631	0.00740012	0.106	FALSE	TRUE	FALSE
SNAP23	42446	-9.2859e-06	0.802	0.00742601	0	0.00741641	-0.00125207	0.802	FALSE	TRUE	FALSE
SNAP25	35577	6.32204e-05	0.114	0.00641335	0.008	0.00647848	0.00975852	0.122	FALSE	TRUE	FALSE
SNAP29	42551	0.000106288	0.052	0.00659242	0.008	0.00670192	0.0158593	0.06	FALSE	TRUE	FALSE
SNAPIN	36671	-3.29933e-05	0.2	0.006185	0.018	0.00615104	-0.00536386	0.218	FALSE	TRUE	FALSE
SNCA	35914	0.000154869	0.084	0.00603746	0.012	0.00619676	0.024992	0.094	FALSE	TRUE	FALSE
SNCG	42093	0.000764006	0	0.0063747	0.008	0.00716089	0.106692	0.002	TRUE	TRUE	TRUE
SNED1	35774	-9.88794e-06	0.77	0.00663234	0.012	0.00662214	-0.00149316	0.766	FALSE	TRUE	FALSE
SNRPB2	36644	0.000174104	0.012	0.00599467	0.008	0.0061737	0.0282009	0.018	TRUE	TRUE	TRUE
SNU13	35535	-1.19702e-05	0.646	0.0056036	0.026	0.00559131	-0.00214086	0.656	FALSE	TRUE	FALSE
SNX15	35914	0.000133781	0.014	0.00606976	0.022	0.00620739	0.0215519	0.032	TRUE	TRUE	TRUE
SNX18	36583	7.27879e-06	0.704	0.00675574	0.006	0.00676325	0.00107623	0.704	FALSE	TRUE	FALSE
SNX2	36568	4.12636e-05	0.234	0.006318	0.008	0.00636049	0.00648748	0.242	FALSE	TRUE	FALSE
SNX5	35774	1.81224e-05	0.448	0.00663623	0.006	0.00665492	0.00272317	0.45	FALSE	TRUE	FALSE
SNX9	42446	7.18981e-05	0.028	0.00734829	0.002	0.00742259	0.00968639	0.03	TRUE	TRUE	TRUE
SOD1	41574	0.000139945	0.006	0.00719755	0.002	0.00734209	0.0190607	0.008	TRUE	TRUE	TRUE
SOD2	42426	8.37221e-05	0.146	0.00662607	0.002	0.00671232	0.0124729	0.148	FALSE	TRUE	FALSE
SOD3	36783	-1.6102e-05	0.628	0.00606649	0.016	0.00604992	-0.00266153	0.636	FALSE	TRUE	FALSE
SORBS1	36671	0.000190036	0.024	0.00593698	0.016	0.00613234	0.0309891	0.04	TRUE	TRUE	TRUE
SORCS2	41405	0.000615947	0	0.00603326	0.004	0.00666612	0.0923997	0.004	TRUE	TRUE	TRUE
SORD	42571	0.000646791	0	0.00666598	0.008	0.0073323	0.0882112	0.004	TRUE	TRUE	TRUE
SORT1	42378	0.000118739	0	0.00733029	0.002	0.00745298	0.0159318	0.002	TRUE	TRUE	TRUE
SOST	42378	0.000288519	0	0.00721494	0.002	0.0075129	0.0384032	0.002	TRUE	TRUE	TRUE
SOWAHA	35744	3.81603e-05	0.158	0.00612379	0.01	0.00616305	0.00619179	0.168	FALSE	TRUE	FALSE
SOX2	36596	-3.11615e-07	0.954	0.00606192	0.008	0.0060616	-5.1408e-05	0.95	FALSE	TRUE	FALSE
SOX9	35744	-6.37994e-05	0.09	0.00617942	0.012	0.00611377	-0.0104354	0.102	FALSE	TRUE	FALSE
SPACA5_SPACA5B	36671	-3.54195e-05	0.212	0.0061659	0.01	0.00612945	-0.00577858	0.222	FALSE	TRUE	FALSE
SPAG1	36671	6.30948e-05	0.042	0.00607351	0.008	0.00613842	0.0102787	0.05	FALSE	TRUE	FALSE
SPARC	42551	7.4435e-06	0.82	0.00668816	0.004	0.00669583	0.00111166	0.82	FALSE	TRUE	FALSE
SPARCL1	42467	3.01435e-05	0.444	0.00677343	0	0.00680451	0.00442993	0.444	FALSE	TRUE	FALSE
SPART	35914	2.95003e-05	0.438	0.00617328	0.008	0.00620364	0.00475532	0.444	FALSE	TRUE	FALSE
SPESP1	36738	1.90847e-05	0.38	0.0057302	0.018	0.0057498	0.00331919	0.394	FALSE	TRUE	FALSE
SPINK1	42426	0.000522202	0.002	0.00612011	0.006	0.00665691	0.0784451	0.006	TRUE	TRUE	TRUE
SPINK2	35914	-6.45766e-05	0.084	0.00624247	0.014	0.00617599	-0.0104561	0.094	FALSE	TRUE	FALSE
SPINK4	42337	0.000339704	0.002	0.0070395	0.004	0.00739009	0.0459675	0.004	TRUE	TRUE	TRUE
SPINK5	42426	-2.97022e-06	0.87	0.00675507	0.004	0.00675201	-0.000439902	0.87	FALSE	TRUE	FALSE
SPINK6	42771	-2.76538e-05	0.722	0.00733239	0	0.00730381	-0.00378622	0.722	FALSE	TRUE	FALSE
SPINK8	35535	-2.07844e-05	0.348	0.00561603	0.03	0.00559469	-0.00371502	0.364	FALSE	TRUE	FALSE
SPINT1	42285	0.000341938	0	0.00620951	0.016	0.00656119	0.0521153	0.008	TRUE	TRUE	TRUE
SPINT2	42610	0.000202592	0.016	0.00670678	0.004	0.00691559	0.029295	0.02	TRUE	TRUE	TRUE
SPINT3	36583	-4.44876e-05	0.2	0.00678896	0.008	0.00674306	-0.00659754	0.208	FALSE	TRUE	FALSE
SPOCK1	42093	6.59616e-05	0.064	0.00693419	0.004	0.00700224	0.00942006	0.064	FALSE	TRUE	FALSE
SPON1	42472	0.000225022	0.036	0.0064435	0.002	0.00667516	0.0337104	0.038	TRUE	TRUE	TRUE
SPON2	42243	0.0001145	0.522	0.0072375	0	0.00735577	0.015566	0.52	FALSE	TRUE	FALSE
SPP1	42874	7.51758e-05	0.306	0.00728761	0.002	0.00736527	0.0102068	0.308	FALSE	TRUE	FALSE
SPRED2	35661	-1.40721e-05	0.492	0.006442	0.01	0.0064275	-0.00218935	0.502	FALSE	TRUE	FALSE
SPRING1	35390	2.26247e-05	0.314	0.00657074	0.002	0.00659406	0.00343107	0.316	FALSE	TRUE	FALSE
SPRR1B	36084	3.15051e-06	0.892	0.00694535	0.008	0.0069486	0.000453402	0.896	FALSE	TRUE	FALSE
SPRR3	36644	6.10529e-05	0.304	0.00616282	0.018	0.00622565	0.00980667	0.318	FALSE	TRUE	FALSE
SPRY2	41622	1.1012e-06	0.952	0.00708924	0.004	0.00709037	0.000155309	0.956	FALSE	TRUE	FALSE
SPTBN2	35577	6.63821e-06	0.744	0.0064579	0.014	0.00646474	0.00102683	0.746	FALSE	TRUE	FALSE
SPTLC1	36644	3.82833e-05	0.182	0.00616883	0.012	0.00620823	0.00616653	0.192	FALSE	TRUE	FALSE
SRC	42481	-2.26497e-05	0.304	0.00640475	0.002	0.00638143	-0.00354932	0.306	FALSE	TRUE	FALSE
SRP14	42208	0.000239166	0	0.00730175	0	0.00754885	0.0316824	0	TRUE	TRUE	TRUE
SRPK2	42337	8.01887e-05	0.016	0.00748996	0.002	0.00757288	0.0105889	0.018	TRUE	TRUE	TRUE
SRPX	36738	-6.94834e-06	0.852	0.00572448	0.006	0.00571735	-0.00121531	0.85	FALSE	TRUE	FALSE
SSB	41406	-3.31055e-06	0.886	0.0073653	0.002	0.00736188	-0.000449688	0.884	FALSE	TRUE	FALSE
SSBP1	35661	8.12783e-06	0.708	0.00640842	0.01	0.00641679	0.00126665	0.71	FALSE	TRUE	FALSE
SSC4D	42378	0.00156703	0	0.00578332	0.014	0.0073914	0.212007	0	TRUE	TRUE	TRUE
SSC5D	42608	0.00109212	0	0.00603157	0.006	0.00715365	0.152666	0.002	TRUE	TRUE	TRUE
SSH3	35390	-2.096e-05	0.352	0.00662211	0.006	0.0066005	-0.00317552	0.358	FALSE	TRUE	FALSE
SSNA1	36583	0.000156135	0.006	0.00657823	0.012	0.00673917	0.0231682	0.016	TRUE	TRUE	TRUE
ST13	35914	-1.88038e-06	1	0.00620002	0.01	0.00619809	-0.00030338	0.996	FALSE	TRUE	FALSE
ST3GAL1	42208	1.64864e-05	0.844	0.00746507	0.002	0.00748212	0.00220343	0.846	FALSE	TRUE	FALSE
ST6GAL1	42939	0.000509183	0	0.00674142	0	0.00726617	0.0700759	0	TRUE	TRUE	TRUE
ST8SIA1	35661	3.51702e-06	0.878	0.00640204	0.02	0.00640566	0.000549049	0.882	FALSE	TRUE	FALSE
STAB2	36737	0.000395116	0	0.00609021	0.008	0.00649661	0.0608188	0.006	TRUE	TRUE	TRUE
STAM	36568	-2.51277e-07	0.972	0.00637679	0.01	0.00637653	-3.94065e-05	0.966	FALSE	TRUE	FALSE
STAMBP	42025	1.05122e-05	0.834	0.00701026	0.006	0.00702111	0.00149723	0.836	FALSE	TRUE	FALSE
STAT2	35661	9.84955e-05	0.018	0.00633001	0.002	0.00643144	0.0153147	0.02	TRUE	TRUE	TRUE
STAT5B	42208	-4.86537e-05	0.244	0.00752434	0	0.00747402	-0.00650971	0.244	FALSE	TRUE	FALSE
STAU1	35390	1.26492e-06	0.956	0.00660763	0.004	0.00660894	0.000191396	0.952	FALSE	TRUE	FALSE
STC1	42789	0.00121794	0	0.00550931	0.012	0.00675797	0.180222	0.004	TRUE	TRUE	TRUE
STC2	42363	0.000348729	0.004	0.00627148	0.012	0.00663025	0.0525966	0.012	TRUE	TRUE	TRUE
STEAP4	35577	3.0971e-05	0.366	0.00646307	0.01	0.00649498	0.00476845	0.372	FALSE	TRUE	FALSE
STIP1	42356	8.27737e-05	0.094	0.00664907	0.006	0.00673436	0.0122912	0.1	FALSE	TRUE	FALSE
STK11	41639	6.38537e-05	0.156	0.00734634	0	0.00741233	0.00861453	0.156	FALSE	TRUE	FALSE
STK24	41406	-2.89596e-06	0.926	0.00736667	0.002	0.00736368	-0.000393276	0.928	FALSE	TRUE	FALSE
STK4	42446	-8.83864e-06	0.648	0.00742576	0	0.00741662	-0.00119173	0.648	FALSE	TRUE	FALSE
STOML2	35390	-1.81934e-05	0.448	0.0066388	0.008	0.00662004	-0.00274823	0.448	FALSE	TRUE	FALSE
STX16	41405	7.77603e-06	0.732	0.0068023	0.002	0.00681031	0.0011418	0.734	FALSE	TRUE	FALSE
STX1B	35744	-1.30369e-05	0.486	0.00617667	0.014	0.00616326	-0.00211526	0.484	FALSE	TRUE	FALSE
STX3	36644	-7.11021e-06	0.73	0.00618725	0.018	0.00617994	-0.00115053	0.732	FALSE	TRUE	FALSE
STX4	42208	0.000150789	0.008	0.00735962	0	0.00751545	0.0200639	0.008	TRUE	TRUE	TRUE
STX5	35661	-9.52514e-08	0.966	0.00641562	0.014	0.00641552	-1.4847e-05	0.968	FALSE	TRUE	FALSE
STX6	41405	3.36928e-05	0.186	0.00676443	0	0.00679916	0.00495544	0.186	FALSE	TRUE	FALSE
STX7	35661	0.000211922	0	0.00621691	0.008	0.00643502	0.0329326	0.006	TRUE	TRUE	TRUE
STX8	42337	0.000111052	0.052	0.00744024	0	0.00755505	0.014699	0.052	FALSE	TRUE	FALSE
STXBP1	36671	-7.93469e-06	0.812	0.00616066	0.016	0.0061525	-0.00128967	0.812	FALSE	TRUE	FALSE
STXBP3	41405	-4.20499e-05	0.236	0.00685007	0.004	0.0068067	-0.00617772	0.24	FALSE	TRUE	FALSE
SUGP1	36583	1.26768e-05	0.66	0.00673539	0	0.00674847	0.00187848	0.66	FALSE	TRUE	FALSE
SUGT1	41405	-8.47247e-05	0.014	0.00688594	0	0.00679855	-0.0124622	0.014	TRUE	TRUE	TRUE
SULT1A1	42789	4.57156e-07	0.962	0.00683038	0.004	0.00683085	6.69251e-05	0.958	FALSE	TRUE	FALSE
SULT2A1	42337	0.000700842	0	0.00660465	0.006	0.00732656	0.0956576	0.002	TRUE	TRUE	TRUE
SUMF1	35661	-5.96753e-07	0.98	0.00641519	0.008	0.00641458	-9.30307e-05	0.976	FALSE	TRUE	FALSE
SUMF2	42789	6.04997e-05	0.344	0.00676315	0.002	0.00682553	0.00886374	0.346	FALSE	TRUE	FALSE
SUOX	36671	0.000796589	0	0.00517321	0.032	0.00598929	0.133002	0.014	TRUE	TRUE	TRUE
SUSD1	41639	-5.59434e-05	0.138	0.00745576	0.008	0.00739792	-0.00756205	0.138	FALSE	TRUE	FALSE
SUSD2	42426	1.98397e-06	0.866	0.00676752	0	0.00676956	0.000293073	0.866	FALSE	TRUE	FALSE
SUSD4	36568	2.05042e-05	0.444	0.00636485	0.006	0.00638597	0.00321082	0.446	FALSE	TRUE	FALSE
SUSD5	35710	5.19463e-05	0.402	0.00588658	0.016	0.00593998	0.0087452	0.408	FALSE	TRUE	FALSE
SV2A	35744	1.72091e-05	0.502	0.00615997	0.008	0.00617767	0.00278569	0.51	FALSE	TRUE	FALSE
SWAP70	36583	8.5412e-05	0.034	0.0066253	0.006	0.00671337	0.0127227	0.038	TRUE	TRUE	FALSE
SYAP1	35914	-1.50695e-05	0.768	0.00621213	0.008	0.00619662	-0.00243189	0.766	FALSE	TRUE	FALSE
SYNGAP1	35577	2.72254e-06	0.994	0.00647676	0.008	0.00647957	0.000420173	0.994	FALSE	TRUE	FALSE
SYT1	36644	4.39527e-06	0.836	0.00617094	0.014	0.00617547	0.000711731	0.842	FALSE	TRUE	FALSE
SYTL4	36738	4.84354e-05	0.304	0.00570227	0.012	0.00575201	0.0084206	0.312	FALSE	TRUE	FALSE
TAB2	36084	-4.65508e-05	0.114	0.00699308	0.002	0.00694501	-0.00670277	0.116	FALSE	TRUE	FALSE
TACC3	42208	-3.63203e-05	0.134	0.00751165	0.002	0.00747409	-0.00485949	0.136	FALSE	TRUE	FALSE
TACSTD2	37550	0.000300443	0	0.00673109	0.006	0.00704071	0.0426723	0.004	TRUE	TRUE	TRUE
TADA3	36568	3.51952e-05	0.236	0.00632631	0.016	0.00636255	0.00553162	0.248	FALSE	TRUE	FALSE
TAFA5	42208	0.000195108	0.212	0.00730327	0	0.00750485	0.0259976	0.212	FALSE	TRUE	FALSE
TAGLN3	35390	8.92319e-06	0.7	0.0066012	0.008	0.00661039	0.00134987	0.704	FALSE	TRUE	FALSE
TALDO1	36595	0.000324164	0	0.00608294	0.008	0.00641636	0.0505215	0.004	TRUE	TRUE	TRUE
TANK	41622	5.47843e-05	0.178	0.0070309	0	0.00708744	0.00772978	0.178	FALSE	TRUE	FALSE
TAP1	36084	-6.93513e-06	0.822	0.00696325	0.002	0.00695609	-0.000996987	0.82	FALSE	TRUE	FALSE
TARBP2	41406	3.95927e-05	0.29	0.00732893	0.002	0.00736984	0.00537226	0.292	FALSE	TRUE	FALSE
TARM1	35744	-4.82923e-06	0.78	0.00615313	0.012	0.00614816	-0.000785475	0.78	FALSE	TRUE	FALSE
TARS1	36568	-2.61128e-05	0.278	0.00642761	0.012	0.00640071	-0.00407968	0.29	FALSE	TRUE	FALSE
TAX1BP1	36644	9.70453e-05	0.024	0.00609392	0.01	0.00619376	0.0156682	0.034	TRUE	TRUE	TRUE
TBC1D17	41406	6.63376e-05	0.032	0.00729762	0.004	0.00736616	0.00900572	0.036	TRUE	TRUE	TRUE
TBC1D23	42208	-1.66238e-05	0.624	0.00749268	0.004	0.00747549	-0.00222377	0.628	FALSE	TRUE	FALSE
TBC1D5	42337	7.76452e-06	0.638	0.00756327	0.002	0.00757131	0.00102552	0.64	FALSE	TRUE	FALSE
TBCA	35914	9.23561e-05	0.056	0.00610685	0.012	0.00620188	0.0148916	0.064	FALSE	TRUE	FALSE
TBCB	42093	-2.15185e-05	0.498	0.00705114	0	0.00702892	-0.00306142	0.498	FALSE	TRUE	FALSE
TBCC	42093	-2.93777e-05	0.336	0.00705727	0.002	0.00702694	-0.00418073	0.338	FALSE	TRUE	FALSE
TBL1X	41405	-9.37371e-05	0.014	0.00689136	0.004	0.00679467	-0.0137957	0.018	TRUE	TRUE	TRUE
TBR1	35744	-2.35295e-06	0.922	0.00615793	0.014	0.00615551	-0.000382251	0.92	FALSE	TRUE	FALSE
TCL1A	42032	0.000106757	0.002	0.00696016	0.004	0.00707031	0.0150994	0.004	TRUE	TRUE	TRUE
TCL1B	41639	-1.05918e-05	0.512	0.0074261	0	0.00741515	-0.0014284	0.512	FALSE	TRUE	FALSE
TCN1	36023	6.83144e-05	0.164	0.00641254	0.012	0.00648291	0.0105376	0.176	FALSE	TRUE	FALSE
TCN2	42874	0.000243533	0.014	0.00699493	0.002	0.00724621	0.0336084	0.016	TRUE	TRUE	TRUE
TCOF1	36738	0.000432209	0	0.00524515	0.038	0.00568811	0.0759846	0.028	TRUE	TRUE	TRUE
TCP11	36084	9.65474e-06	0.722	0.00692139	0.004	0.00693135	0.00139291	0.722	FALSE	TRUE	FALSE
TCTN3	36738	0.000349173	0.006	0.00537824	0.03	0.00573632	0.0608706	0.024	TRUE	TRUE	TRUE
TDGF1	41406	-3.36552e-05	0.174	0.00739748	0.002	0.00736269	-0.00457104	0.176	FALSE	TRUE	FALSE
TDO2	35744	1.70825e-05	0.56	0.00611824	0.02	0.00613581	0.00278406	0.572	FALSE	TRUE	FALSE
TDP1	36568	8.85244e-05	0.026	0.00625468	0.008	0.00634581	0.0139501	0.034	TRUE	TRUE	TRUE
TDRKH	41406	0.000147203	0	0.00723846	0.002	0.00739051	0.0199179	0.002	TRUE	TRUE	TRUE
TEF	35535	6.19896e-05	0.078	0.00551459	0.022	0.00557821	0.0111128	0.098	FALSE	TRUE	FALSE
TEK	42551	-9.08787e-05	0.202	0.00679859	0.004	0.00670488	-0.0135541	0.206	FALSE	TRUE	FALSE
TERF1	35661	-1.23494e-05	0.596	0.00642366	0.018	0.00641093	-0.0019263	0.602	FALSE	TRUE	FALSE
TET2	36022	8.86848e-07	0.994	0.00682314	0.006	0.00682406	0.000129959	0.996	FALSE	TRUE	FALSE
TEX101	35744	-1.80746e-06	0.932	0.00616007	0.018	0.00615821	-0.000293503	0.93	FALSE	TRUE	FALSE
TEX33	36084	8.7439e-06	0.638	0.00694122	0.01	0.00695025	0.00125807	0.632	FALSE	TRUE	FALSE
TF	36798	0.000411777	0	0.00574897	0.02	0.00617195	0.0667175	0.014	TRUE	TRUE	TRUE
TFAP2A	35577	-3.18864e-05	0.206	0.00651871	0.006	0.00648584	-0.0049163	0.208	FALSE	TRUE	FALSE
TFF1	42231	8.10136e-05	0.548	0.00658935	0.004	0.0066728	0.0121409	0.552	FALSE	TRUE	FALSE
TFF2	42541	0.000306526	0.024	0.00645691	0.006	0.0067725	0.0452605	0.028	TRUE	TRUE	TRUE
TFF3	42387	0.00042807	0	0.00596943	0.022	0.00640929	0.066789	0.014	TRUE	TRUE	TRUE
TFPI	42325	-5.34103e-05	0.29	0.00721208	0.004	0.00715692	-0.00746275	0.294	FALSE	TRUE	FALSE
TFPI2	42419	-7.81578e-06	0.904	0.00657396	0.01	0.00656591	-0.00119036	0.904	FALSE	TRUE	FALSE
TFRC	42604	0.000185056	0.054	0.00678293	0.004	0.00697371	0.0265362	0.056	FALSE	TRUE	FALSE
TG	36568	2.35286e-05	0.578	0.00635404	0.008	0.00637827	0.00368887	0.586	FALSE	TRUE	FALSE
TGFA	42337	0.00086104	0	0.00681059	0.002	0.00769823	0.111849	0.002	TRUE	TRUE	TRUE
TGFB1	42801	0.000240225	0	0.00698866	0.002	0.00723654	0.0331961	0	TRUE	TRUE	TRUE
TGFB2	36568	7.48355e-07	0.984	0.00637185	0.01	0.00637262	0.000117433	0.988	FALSE	TRUE	FALSE
TGFBI	42186	-0.000332739	0	0.00773104	0.004	0.0073866	-0.0450463	0.006	TRUE	TRUE	TRUE
TGFBR1	35661	-6.65456e-05	0.26	0.00648142	0.012	0.00641285	-0.0103769	0.272	FALSE	TRUE	FALSE
TGFBR2	42551	0.000233188	0.082	0.006482	0	0.00672212	0.0346896	0.082	FALSE	TRUE	FALSE
TGFBR3	42939	6.45335e-05	0.474	0.00716187	0.004	0.00722851	0.00892763	0.478	FALSE	TRUE	FALSE
TGM2	42384	1.69953e-05	0.432	0.00749897	0.002	0.00751655	0.00226105	0.434	FALSE	TRUE	FALSE
TGOLN2	36783	-2.653e-05	0.554	0.00605372	0.014	0.00602643	-0.00440228	0.56	FALSE	TRUE	FALSE
THAP12	35330	-5.20872e-06	0.836	0.00659341	0.012	0.00658805	-0.000790632	0.836	FALSE	TRUE	FALSE
THBD	42446	1.79563e-06	0.876	0.00741618	0	0.00741803	0.000242063	0.876	FALSE	TRUE	FALSE
THBS2	42426	0.000730873	0	0.00577244	0.008	0.00652267	0.112051	0.006	TRUE	TRUE	TRUE
THBS4	42463	0.000180548	0.002	0.00712965	0.002	0.00731606	0.0246784	0.004	TRUE	TRUE	TRUE
THOP1	42237	0.000390063	0	0.00724381	0.006	0.00764666	0.0510109	0.002	TRUE	TRUE	TRUE
THPO	41639	-6.25362e-05	0.086	0.00745881	0	0.00739415	-0.00845753	0.086	FALSE	TRUE	FALSE
THRAP3	35535	7.44475e-06	0.692	0.00558986	0.026	0.0055975	0.00133001	0.698	FALSE	TRUE	FALSE
THSD1	35374	-1.60934e-05	0.526	0.00607351	0.014	0.00605695	-0.00265702	0.536	FALSE	TRUE	FALSE
THTPA	36500	-5.36543e-05	0.188	0.00616104	0.02	0.00610583	-0.00878738	0.208	FALSE	TRUE	FALSE
THY1	42789	0.000428521	0.004	0.00644752	0.01	0.0068887	0.0622064	0.008	TRUE	TRUE	TRUE
TIA1	41178	1.88793e-05	0.632	0.00776984	0	0.00778939	0.00242372	0.632	FALSE	TRUE	FALSE
TIE1	42939	4.3083e-05	0.138	0.00718872	0.002	0.00723321	0.00595627	0.14	FALSE	TRUE	FALSE
TIGAR	41338	9.83348e-05	0.022	0.00725992	0.002	0.0073615	0.013358	0.024	TRUE	TRUE	TRUE
TIGIT	36084	3.96428e-06	0.928	0.00695646	0.008	0.00696056	0.000569535	0.922	FALSE	TRUE	FALSE
TIMD4	42608	1.52492e-05	0.582	0.00719345	0.004	0.0072092	0.00211524	0.586	FALSE	TRUE	FALSE
TIMM10	36738	2.56495e-05	0.5	0.00572452	0.02	0.00575087	0.00446012	0.512	FALSE	TRUE	FALSE
TIMM8A	36644	-2.99301e-05	0.216	0.00620039	0.014	0.00616958	-0.00485123	0.228	FALSE	TRUE	FALSE
TIMP1	41977	0.000559956	0	0.00597724	0.008	0.00655256	0.0854561	0.006	TRUE	TRUE	TRUE
TIMP2	36738	3.00024e-05	0.616	0.00565339	0.022	0.0056842	0.00527821	0.624	FALSE	TRUE	FALSE
TIMP3	42610	0.000146908	0	0.00677111	0.002	0.00692258	0.0212215	0	TRUE	TRUE	TRUE
TIMP4	42426	-0.000503479	0	0.00731637	0	0.00679604	-0.0740842	0	TRUE	TRUE	TRUE
TINAGL1	42312	2.06189e-05	0.664	0.00728883	0.002	0.00731013	0.00282059	0.662	FALSE	TRUE	FALSE
TJAP1	42551	3.30338e-06	0.888	0.00669405	0.002	0.00669745	0.000493229	0.886	FALSE	TRUE	FALSE
TJP3	35577	-2.95747e-06	0.856	0.00647391	0.012	0.00647086	-0.000457044	0.852	FALSE	TRUE	FALSE
TK1	36084	4.75013e-05	0.102	0.0069273	0.002	0.00697634	0.00680891	0.104	FALSE	TRUE	FALSE
TLR1	35661	-1.42928e-06	0.926	0.0064233	0.004	0.00642183	-0.000222565	0.926	FALSE	TRUE	FALSE
TLR2	36084	-1.48225e-05	0.49	0.00695935	0.002	0.00694405	-0.00213456	0.492	FALSE	TRUE	FALSE
TLR3	42872	0.000132833	0.024	0.00700678	0	0.00714386	0.018594	0.024	TRUE	TRUE	TRUE
TLR4	35661	1.45078e-05	0.486	0.00640327	0.018	0.00641822	0.00226041	0.492	FALSE	TRUE	FALSE
TMCO5A	35744	-4.15001e-06	0.788	0.00616348	0.014	0.00615921	-0.00067379	0.79	FALSE	TRUE	FALSE
TMED1	36084	3.30012e-05	0.234	0.00692192	0.004	0.00695599	0.00474429	0.234	FALSE	TRUE	FALSE
TMED10	35535	-5.92608e-06	0.748	0.00560227	0.024	0.00559618	-0.00105895	0.756	FALSE	TRUE	FALSE
TMED4	35535	4.29662e-05	0.154	0.00555718	0.018	0.00560129	0.00767077	0.17	FALSE	TRUE	FALSE
TMED8	36583	-2.97225e-05	0.452	0.00677569	0.002	0.00674502	-0.00440659	0.454	FALSE	TRUE	FALSE
TMEM106A	36568	3.2637e-06	0.804	0.00637402	0.006	0.00637738	0.000511761	0.806	FALSE	TRUE	FALSE
TMEM132A	35774	-2.81654e-05	0.558	0.00670983	0.008	0.00668077	-0.00421589	0.554	FALSE	TRUE	FALSE
TMEM25	36671	6.92321e-05	0.042	0.00611878	0.014	0.00619001	0.0111845	0.056	FALSE	TRUE	FALSE
TMOD4	35390	-2.88905e-05	0.308	0.00661326	0.004	0.00658347	-0.00438833	0.312	FALSE	TRUE	FALSE
TMPRSS11B	35577	-1.29249e-06	0.942	0.006478	0.014	0.00647667	-0.000199561	0.944	FALSE	TRUE	FALSE
TMPRSS11D	36577	8.75778e-05	0.014	0.00605765	0.01	0.00614774	0.0142455	0.02	TRUE	TRUE	TRUE
TMPRSS15	42208	0.000463124	0	0.00695441	0.008	0.00743217	0.0623134	0.002	TRUE	TRUE	TRUE
TMPRSS5	41890	-6.7811e-05	0.21	0.00709609	0.01	0.00702608	-0.00965132	0.216	FALSE	TRUE	FALSE
TMSB10	42426	0.000432723	0	0.00639927	0.006	0.00684464	0.0632207	0.002	TRUE	TRUE	TRUE
TNC	42608	-6.02276e-05	0.192	0.00727169	0.002	0.00720947	-0.00835396	0.194	FALSE	TRUE	FALSE
TNF	41572	0.00051086	0	0.00688506	0	0.00741186	0.0689247	0	TRUE	TRUE	TRUE
TNFAIP2	36583	3.94185e-05	0.316	0.00671207	0.006	0.00675273	0.00583741	0.32	FALSE	TRUE	FALSE
TNFAIP8	41622	-1.87533e-05	0.314	0.00711194	0.008	0.00709257	-0.00264408	0.32	FALSE	TRUE	FALSE
TNFAIP8L2	35914	-5.8407e-05	0.222	0.00625676	0.012	0.00619662	-0.00942562	0.236	FALSE	TRUE	FALSE
TNFRSF10A	42093	0.00143063	0	0.00553915	0.01	0.00700598	0.204202	0.002	TRUE	TRUE	TRUE
TNFRSF10B	42093	0.000543705	0.002	0.00630829	0.004	0.00686767	0.0791688	0.004	TRUE	TRUE	TRUE
TNFRSF10C	42528	0.000264837	0	0.0070146	0.004	0.00728787	0.0363395	0	TRUE	TRUE	TRUE
TNFRSF11A	42872	0.000575325	0.006	0.00649017	0.002	0.00708251	0.0812318	0.006	TRUE	TRUE	TRUE
TNFRSF11B	42402	0.000344907	0.002	0.00645946	0.006	0.00681456	0.0506133	0.006	TRUE	TRUE	TRUE
TNFRSF12A	42551	0.00111093	0	0.00542216	0.016	0.00656057	0.169335	0	TRUE	TRUE	TRUE
TNFRSF13B	42472	0.000184244	0.09	0.00661143	0.002	0.00680126	0.0270896	0.092	FALSE	TRUE	FALSE
TNFRSF13C	41622	0.000127713	0	0.00696416	0.004	0.00709592	0.017998	0.004	TRUE	TRUE	TRUE
TNFRSF14	42472	0.000511858	0	0.00624548	0.006	0.00677198	0.0755847	0.006	TRUE	TRUE	TRUE
TNFRSF17	35914	3.48569e-05	0.54	0.00617968	0.02	0.00621555	0.00560801	0.552	FALSE	TRUE	FALSE
TNFRSF19	42771	0.00010815	0.44	0.00712835	0	0.00724	0.0149378	0.44	FALSE	TRUE	FALSE
TNFRSF1A	42426	0.000548162	0	0.00626431	0.01	0.00682812	0.0802801	0.006	TRUE	TRUE	TRUE
TNFRSF1B	42426	0.0003023	0.056	0.00644806	0.004	0.00675927	0.0447238	0.06	FALSE	TRUE	FALSE
TNFRSF21	42789	-6.08746e-05	0.118	0.00691628	0.004	0.00685347	-0.0088823	0.122	FALSE	TRUE	FALSE
TNFRSF4	42801	0.000557737	0	0.00664923	0.004	0.00722386	0.0772076	0.002	TRUE	TRUE	TRUE
TNFRSF6B	42093	0.000563289	0	0.00646575	0.01	0.00704565	0.0799485	0.004	TRUE	TRUE	TRUE
TNFRSF8	42789	9.31091e-05	0.1	0.00674104	0.002	0.00683703	0.0136184	0.102	FALSE	TRUE	FALSE
TNFRSF9	42093	0.000147122	0.336	0.00696191	0.008	0.0071137	0.0206815	0.34	FALSE	TRUE	FALSE
TNFSF10	42872	-2.9905e-05	0.75	0.00714307	0.002	0.00711219	-0.00420475	0.752	FALSE	TRUE	FALSE
TNFSF11	42337	-7.08494e-06	0.9	0.00747803	0	0.0074707	-0.000948363	0.9	FALSE	TRUE	FALSE
TNFSF12	42872	0.000168386	0.01	0.00697571	0	0.00714947	0.0235522	0.01	TRUE	TRUE	TRUE
TNFSF13	42610	-6.31127e-05	0.694	0.00692301	0.002	0.00685791	-0.00920291	0.696	FALSE	TRUE	FALSE
TNFSF13B	42869	0.000456032	0	0.00678505	0	0.00725513	0.0628565	0	TRUE	TRUE	TRUE
TNFSF14	42093	0.000292708	0	0.00672221	0.018	0.00702393	0.041673	0.014	TRUE	TRUE	TRUE
TNFSF8	36737	0.00011115	0.024	0.00632244	0.022	0.00643689	0.0172676	0.046	TRUE	TRUE	TRUE
TNIP1	36644	4.07582e-05	0.326	0.00613989	0.014	0.00618183	0.00659323	0.332	FALSE	TRUE	FALSE
TNN	36737	0.000402897	0	0.00599364	0.02	0.00640788	0.0628752	0.018	TRUE	TRUE	TRUE
TNNI3	41639	0.000136112	0.162	0.00711139	0	0.00725191	0.0187691	0.162	FALSE	TRUE	FALSE
TNPO1	36084	3.55679e-06	0.864	0.00694766	0.008	0.00695133	0.000511671	0.872	FALSE	TRUE	FALSE
TNR	42093	-2.58037e-06	0.9	0.00703289	0.002	0.00703023	-0.000367039	0.898	FALSE	TRUE	FALSE
TNXB	42426	0.000163781	0.002	0.00663048	0.002	0.00679923	0.0240881	0.004	TRUE	TRUE	TRUE
TOMM20	36738	0.000250241	0	0.00552841	0.018	0.00578521	0.0432553	0.012	TRUE	TRUE	TRUE
TOP1	36583	-1.91244e-05	0.506	0.00676294	0.006	0.00674321	-0.00283609	0.508	FALSE	TRUE	FALSE
TOP1MT	35390	-9.02139e-07	0.882	0.00661142	0.014	0.00661049	-0.000136471	0.884	FALSE	TRUE	FALSE
TOP2B	35661	0.000212895	0	0.00623345	0.014	0.00645257	0.0329939	0.012	TRUE	TRUE	TRUE
TOR1AIP1	35774	6.60471e-05	0.218	0.00660013	0.01	0.00666822	0.00990475	0.224	FALSE	TRUE	FALSE
TP53	41405	0.000108993	0.006	0.00670621	0.004	0.00681854	0.0159848	0.006	TRUE	TRUE	TRUE
TP53BP1	35661	3.45658e-05	0.226	0.00637815	0.018	0.00641375	0.00538933	0.228	FALSE	TRUE	FALSE
TP53I3	35134	0.000472086	0	0.0053191	0.032	0.00580317	0.0813497	0.026	TRUE	TRUE	TRUE
TP53INP1	41639	-3.68601e-06	0.868	0.00742301	0.002	0.0074192	-0.000496821	0.866	FALSE	TRUE	FALSE
TP73	35744	-1.03525e-05	0.632	0.00617414	0.02	0.00616349	-0.00167966	0.632	FALSE	TRUE	FALSE
TPBGL	35744	1.86969e-06	0.99	0.0061604	0.014	0.00616233	0.000303406	0.984	FALSE	TRUE	FALSE
TPD52L2	35914	-7.16231e-07	0.974	0.00619894	0.006	0.0061982	-0.000115555	0.972	FALSE	TRUE	FALSE
TPK1	36738	-3.30977e-05	0.344	0.00577064	0.018	0.00573664	-0.00576953	0.352	FALSE	TRUE	FALSE
TPM3	35535	9.58432e-06	0.768	0.00555875	0.024	0.00556859	0.00172114	0.776	FALSE	TRUE	FALSE
TPMT	41405	-8.17971e-06	0.77	0.00681882	0.004	0.00681038	-0.00120106	0.774	FALSE	TRUE	FALSE
TPP1	42121	0.000231246	0	0.00674046	0.002	0.00697881	0.0331354	0	TRUE	TRUE	TRUE
TPPP2	36084	-5.91819e-07	0.992	0.00694818	0.008	0.00694757	-8.51836e-05	0.988	FALSE	TRUE	FALSE
TPPP3	41406	-2.04001e-05	0.298	0.00738376	0.002	0.00736268	-0.00277075	0.3	FALSE	TRUE	FALSE
TPR	35535	0.000212172	0	0.00532976	0.044	0.00554732	0.0382476	0.032	TRUE	TRUE	TRUE
TPRKB	35390	1.02654e-06	0.9	0.00660972	0.014	0.00661078	0.000155282	0.91	FALSE	TRUE	FALSE
TPSAB1	42802	1.94727e-05	0.558	0.00717081	0.002	0.00719092	0.00270795	0.56	FALSE	TRUE	FALSE
TPSD1	36671	-3.49451e-05	0.278	0.0061588	0.01	0.00612284	-0.00570734	0.29	FALSE	TRUE	FALSE
TPSG1	35661	6.89463e-07	0.95	0.00641262	0.006	0.00641333	0.000107505	0.952	FALSE	TRUE	FALSE
TPT1	41622	-6.51647e-06	0.72	0.00709489	0.004	0.00708817	-0.000919344	0.72	FALSE	TRUE	FALSE
TRAF2	42337	2.89229e-05	0.28	0.00753455	0	0.00756447	0.00382352	0.28	FALSE	TRUE	FALSE
TRAF3	35661	2.61375e-05	0.436	0.00638857	0.012	0.0064155	0.00407412	0.444	FALSE	TRUE	FALSE
TRAF3IP2	35535	-5.56353e-06	0.744	0.00558848	0.022	0.00558277	-0.000996554	0.752	FALSE	TRUE	FALSE
TRDMT1	36084	-5.35182e-06	0.742	0.006953	0.006	0.00694747	-0.000770325	0.744	FALSE	TRUE	FALSE
TREH	36737	0.000655232	0	0.00568658	0.022	0.00635931	0.103035	0.012	TRUE	TRUE	TRUE
TREM2	42402	0.000463297	0	0.00653093	0.008	0.00700804	0.0661094	0.004	TRUE	TRUE	TRUE
TREML1	36783	-1.24713e-05	0.598	0.00606524	0.018	0.00605241	-0.00206055	0.608	FALSE	TRUE	FALSE
TREML2	42426	7.76628e-05	0.02	0.00671063	0.008	0.00679067	0.0114367	0.026	TRUE	TRUE	TRUE
TRIAP1	42771	0.000161546	0	0.0071433	0.004	0.00731009	0.022099	0.002	TRUE	TRUE	TRUE
TRIM21	42337	-4.5633e-05	0.222	0.0076031	0	0.00755588	-0.00603939	0.222	FALSE	TRUE	FALSE
TRIM24	36021	0.000173418	0	0.00667598	0.014	0.00685481	0.0252987	0.014	TRUE	TRUE	TRUE
TRIM25	36583	-5.34588e-06	0.89	0.00675235	0.008	0.00674684	-0.000792353	0.894	FALSE	TRUE	FALSE
TRIM26	35390	4.35085e-07	0.992	0.00660916	0.006	0.00660961	6.58262e-05	0.994	FALSE	TRUE	FALSE
TRIM40	35744	-5.17168e-05	0.08	0.00617375	0.018	0.00612053	-0.00844972	0.1	FALSE	TRUE	FALSE
TRIM5	42337	1.5816e-06	0.958	0.007555	0	0.00755664	0.0002093	0.958	FALSE	TRUE	FALSE
TRIM58	36568	0.000137978	0.004	0.00624406	0.016	0.00638608	0.0216061	0.018	TRUE	TRUE	TRUE
TRPV3	35535	-6.15348e-06	0.77	0.00558868	0.024	0.00558236	-0.00110231	0.778	FALSE	TRUE	FALSE
TSC1	35661	-1.69096e-05	0.422	0.00643805	0.008	0.00642063	-0.00263364	0.43	FALSE	TRUE	FALSE
TSC22D1	36671	2.87544e-05	0.424	0.00611627	0.01	0.00614585	0.00467866	0.426	FALSE	TRUE	FALSE
TSHB	42446	-4.58614e-06	0.774	0.00741625	0.002	0.00741151	-0.000618787	0.772	FALSE	TRUE	FALSE
TSLP	41639	1.04836e-05	0.586	0.0073889	0	0.00739973	0.00141675	0.586	FALSE	TRUE	FALSE
TSNAX	35535	-7.95348e-05	0.13	0.0056898	0.014	0.00560811	-0.0141821	0.148	FALSE	TRUE	FALSE
TSPAN1	41639	-4.92494e-05	0.192	0.00746977	0	0.00741884	-0.00663842	0.192	FALSE	TRUE	FALSE
TSPAN15	35535	-2.11163e-06	0.926	0.00558063	0.032	0.00557846	-0.000378533	0.922	FALSE	TRUE	FALSE
TSPAN7	35577	-4.16634e-05	0.32	0.00654664	0.002	0.00650369	-0.00640611	0.318	FALSE	TRUE	FALSE
TSPAN8	36583	3.76433e-05	0.274	0.00669667	0.002	0.00673549	0.0055888	0.276	FALSE	TRUE	FALSE
TSPYL1	35661	4.04759e-05	0.176	0.00636823	0.012	0.00640992	0.00631457	0.188	FALSE	TRUE	FALSE
TST	41336	-3.08025e-05	0.172	0.00741293	0	0.00738109	-0.00417317	0.172	FALSE	TRUE	FALSE
TTF2	35744	4.86152e-06	0.922	0.00615144	0.01	0.00615644	0.000789664	0.92	FALSE	TRUE	FALSE
TTN	35535	2.13411e-05	0.464	0.00549847	0.01	0.00552037	0.00386587	0.472	FALSE	TRUE	FALSE
TTR	36400	-0.000168181	0.048	0.00669844	0.002	0.00652496	-0.025775	0.052	FALSE	TRUE	FALSE
TUBB3	35577	-1.61116e-06	0.974	0.00647592	0.006	0.00647426	-0.000248857	0.976	FALSE	TRUE	FALSE
TWF2	36737	5.77673e-06	0.868	0.00643013	0.01	0.00643608	0.000897554	0.866	FALSE	TRUE	FALSE
TXK	36084	4.63959e-07	0.924	0.00696582	0.01	0.0069663	6.66005e-05	0.93	FALSE	TRUE	FALSE
TXLNA	42093	0.000121327	0.008	0.00691933	0.004	0.0070445	0.0172229	0.01	TRUE	TRUE	TRUE
TXN	36158	0.000114535	0.008	0.00579019	0.014	0.00590786	0.0193868	0.022	TRUE	TRUE	TRUE
TXNDC15	42551	9.16407e-05	0.002	0.00660608	0.006	0.0067005	0.0136767	0.008	TRUE	TRUE	TRUE
TXNDC5	42789	0.000156325	0	0.00666717	0.002	0.00682827	0.0228938	0.002	TRUE	TRUE	TRUE
TXNDC9	36644	5.82316e-05	0.218	0.0061234	0.006	0.00618332	0.00941753	0.224	FALSE	TRUE	FALSE
TXNL1	35507	-1.96822e-05	0.39	0.00644629	0.006	0.00642601	-0.0030629	0.396	FALSE	TRUE	FALSE
TXNRD1	42426	0.000243087	0	0.00649616	0.002	0.00674647	0.0360317	0	TRUE	TRUE	TRUE
TYMP	42182	6.63066e-05	0.148	0.00757559	0	0.00764417	0.00867414	0.148	FALSE	TRUE	FALSE
TYRO3	42446	1.06061e-05	0.57	0.00742431	0.002	0.00743527	0.00142646	0.572	FALSE	TRUE	FALSE
TYRP1	35661	2.89343e-05	0.524	0.00639565	0.018	0.00642546	0.00450307	0.538	FALSE	TRUE	FALSE
UBAC1	42208	2.73799e-05	0.23	0.00746996	0.002	0.00749827	0.0036515	0.232	FALSE	TRUE	FALSE
UBE2B	36568	4.81076e-07	0.99	0.00637453	0.006	0.00637502	7.54626e-05	0.99	FALSE	TRUE	FALSE
UBE2L6	36738	0.000129826	0.012	0.00562211	0.02	0.00575539	0.0225572	0.032	TRUE	TRUE	TRUE
UBE2Z	35661	-5.24977e-05	0.25	0.00648459	0.01	0.00643049	-0.00816387	0.26	FALSE	TRUE	FALSE
UBQLN3	35535	1.60138e-05	0.596	0.00553342	0.028	0.00554986	0.00288544	0.606	FALSE	TRUE	FALSE
UBXN1	35914	5.14837e-05	0.324	0.00614888	0.02	0.00620187	0.00830132	0.342	FALSE	TRUE	FALSE
UFD1	36583	-3.94641e-05	0.492	0.00678584	0.006	0.00674513	-0.00585075	0.498	FALSE	TRUE	FALSE
UGDH	35535	-1.46541e-05	0.572	0.0056194	0.04	0.00560436	-0.00261476	0.596	FALSE	TRUE	FALSE
UHRF2	35535	-4.31558e-05	0.166	0.00564891	0.034	0.00560459	-0.00770007	0.196	FALSE	TRUE	FALSE
ULBP2	42093	0.000239701	0.06	0.00675104	0.004	0.00699815	0.034252	0.062	FALSE	TRUE	FALSE
UMOD	42802	0.00031473	0.014	0.00715782	0	0.00748279	0.0420606	0.014	TRUE	TRUE	TRUE
UNC5D	35661	-2.79575e-05	0.376	0.00644607	0.01	0.00641727	-0.00435661	0.386	FALSE	TRUE	FALSE
UNC79	35390	-1.17965e-06	0.968	0.00661111	0.002	0.00660989	-0.000178467	0.966	FALSE	TRUE	FALSE
UNG	36568	-6.94318e-06	0.712	0.00637885	0.01	0.0063717	-0.00108969	0.718	FALSE	TRUE	FALSE
UPB1	36738	0.0016471	0	0.00379143	0.142	0.00546805	0.301223	0.03	TRUE	TRUE	TRUE
UPK3A	35577	-4.77094e-07	0.998	0.00647824	0.008	0.00647775	-7.36512e-05	0.994	FALSE	TRUE	FALSE
UPK3BL1	36008	3.26375e-06	0.884	0.00685381	0.006	0.00685718	0.000475961	0.884	FALSE	TRUE	FALSE
UROD	35914	1.72815e-05	0.778	0.0061795	0.02	0.00619729	0.00278856	0.782	FALSE	TRUE	FALSE
UROS	35744	4.92344e-06	0.844	0.00614949	0.008	0.00615456	0.000799966	0.844	FALSE	TRUE	FALSE
USO1	42208	-4.08118e-06	0.964	0.00748341	0	0.00747919	-0.000545671	0.964	FALSE	TRUE	FALSE
USP25	36568	9.76221e-05	0.014	0.00628649	0.014	0.006387	0.0152845	0.028	TRUE	TRUE	TRUE
USP28	36644	5.83811e-06	0.916	0.00612683	0.016	0.00613283	0.000951943	0.906	FALSE	TRUE	FALSE
USP47	35535	-1.80439e-05	0.402	0.00561392	0.018	0.0055954	-0.00322477	0.412	FALSE	TRUE	FALSE
USP8	41639	3.8046e-05	0.328	0.00737175	0.004	0.00741107	0.00513367	0.328	FALSE	TRUE	FALSE
UXS1	41405	-1.55262e-05	0.418	0.00683319	0.004	0.00681718	-0.00227751	0.422	FALSE	TRUE	FALSE
VAMP5	41639	3.24673e-05	0.468	0.00738092	0.002	0.00741447	0.00437891	0.466	FALSE	TRUE	FALSE
VAMP8	35661	5.49286e-05	0.174	0.00636502	0.008	0.0064216	0.00855374	0.178	FALSE	TRUE	FALSE
VASH1	42337	1.13151e-05	0.614	0.00754508	0	0.00755679	0.00149734	0.614	FALSE	TRUE	FALSE
VASN	41789	-1.27915e-06	0.948	0.00788373	0	0.0078824	-0.000162279	0.948	FALSE	TRUE	FALSE
VASP	36783	1.84188e-05	0.718	0.0060369	0.002	0.00605585	0.00304148	0.716	FALSE	TRUE	FALSE
VAT1	42208	-4.69757e-05	0.252	0.00754351	0.002	0.00749493	-0.00626767	0.254	FALSE	TRUE	FALSE
VAV3	35577	-1.17179e-05	0.81	0.00649015	0.008	0.00647807	-0.00180886	0.816	FALSE	TRUE	FALSE
VCAM1	42534	0.000200506	0.038	0.00701269	0	0.00721959	0.0277725	0.038	TRUE	TRUE	TRUE
VCAN	42789	3.40384e-05	0.52	0.00679431	0	0.00682941	0.00498409	0.52	FALSE	TRUE	FALSE
VCPKMT	35390	-4.16831e-06	0.888	0.00661753	0.006	0.00661323	-0.000630298	0.894	FALSE	TRUE	FALSE
VEGFA	42731	0.000428289	0	0.00671769	0.002	0.0071591	0.0598244	0	TRUE	TRUE	TRUE
VEGFB	35661	0.000476921	0	0.00614006	0.018	0.00663067	0.0719265	0.01	TRUE	TRUE	TRUE
VEGFC	42551	-1.48796e-05	0.654	0.006714	0.006	0.00669867	-0.00222127	0.656	FALSE	TRUE	FALSE
VEGFD	42798	-6.19727e-05	0.108	0.00726982	0.002	0.00720579	-0.00860041	0.11	FALSE	TRUE	FALSE
VGF	36671	-1.36337e-05	0.544	0.00616534	0.012	0.00615131	-0.00221639	0.548	FALSE	TRUE	FALSE
VIM	41639	1.30066e-06	0.892	0.00740622	0	0.00740757	0.000175585	0.892	FALSE	TRUE	FALSE
VIPR1	35774	3.87067e-05	0.148	0.00663654	0.006	0.00667645	0.00579749	0.154	FALSE	TRUE	FALSE
VIT	36738	4.42279e-05	0.49	0.00573947	0.024	0.0057849	0.0076454	0.496	FALSE	TRUE	FALSE
VMO1	42208	0.000566864	0	0.00681374	0.01	0.00739814	0.0766224	0.004	TRUE	TRUE	TRUE
VNN1	36783	0.000240171	0.01	0.0057864	0.022	0.00603313	0.0398087	0.024	TRUE	TRUE	TRUE
VNN2	42208	8.80902e-05	0.068	0.00734115	0.002	0.00743219	0.0118525	0.07	FALSE	TRUE	FALSE
VPS28	36084	-3.64754e-05	0.34	0.00698761	0.004	0.00694995	-0.0052483	0.344	FALSE	TRUE	FALSE
VPS37A	42208	6.14005e-05	0.158	0.00742169	0.002	0.00748516	0.00820296	0.156	FALSE	TRUE	FALSE
VPS4B	36568	-1.70941e-05	0.67	0.00639345	0.004	0.00637584	-0.00268107	0.67	FALSE	TRUE	FALSE
VPS53	42208	3.10759e-05	0.31	0.00745644	0.002	0.00748857	0.00414978	0.312	FALSE	TRUE	FALSE
VSIG10	36568	8.06642e-06	0.762	0.0063643	0.016	0.00637261	0.0012658	0.762	FALSE	TRUE	FALSE
VSIG10L	35535	2.69911e-06	0.87	0.00557913	0.02	0.0055819	0.000483547	0.874	FALSE	TRUE	FALSE
VSIG2	36568	0.00101572	0	0.00500464	0.034	0.00604421	0.168048	0.02	TRUE	TRUE	TRUE
VSIG4	42363	7.42691e-05	0.694	0.00674159	0.01	0.00681815	0.0108929	0.696	FALSE	TRUE	FALSE
VSIR	42376	0.000100379	0.012	0.00737236	0	0.0074761	0.0134266	0.012	TRUE	TRUE	TRUE
VSNL1	36644	0.000558321	0	0.00561066	0.026	0.00618374	0.0902886	0.016	TRUE	TRUE	TRUE
VSTM1	41406	0.000101018	0.024	0.00728348	0.002	0.00738785	0.0136735	0.026	TRUE	TRUE	TRUE
VSTM2B	36084	-1.0291e-05	0.642	0.00697741	0.006	0.00696678	-0.00147715	0.648	FALSE	TRUE	FALSE
VSTM2L	41639	0.000407286	0	0.00689405	0	0.00731412	0.0556849	0	TRUE	TRUE	TRUE
VTA1	42789	-6.54587e-06	0.844	0.00683846	0.006	0.00683171	-0.000958159	0.842	FALSE	TRUE	FALSE
VTCN1	41405	-2.55125e-05	0.432	0.00683951	0.004	0.00681321	-0.00374457	0.436	FALSE	TRUE	FALSE
VTI1A	35914	0.000143044	0	0.00608077	0.024	0.00622794	0.0229681	0.024	TRUE	TRUE	TRUE
VWA1	42706	0.000312692	0	0.00700494	0.004	0.00732755	0.0426734	0.004	TRUE	TRUE	TRUE
VWA5A	35390	6.11024e-06	0.734	0.00660349	0.006	0.00660979	0.000924424	0.736	FALSE	TRUE	FALSE
VWC2	41959	0.000383456	0.044	0.00668069	0.002	0.00707588	0.0541919	0.044	TRUE	TRUE	FALSE
VWC2L	36671	3.65387e-06	0.932	0.00614261	0.016	0.00614637	0.000594476	0.936	FALSE	TRUE	FALSE
VWF	42939	0.000224199	0.004	0.00698362	0.006	0.00721494	0.0310742	0.008	TRUE	TRUE	TRUE
WARS	42426	0.000388969	0	0.00633162	0.006	0.00673184	0.0577804	0.004	TRUE	TRUE	TRUE
WAS	41622	-1.92758e-05	0.496	0.00710711	0	0.00708721	-0.00271981	0.496	FALSE	TRUE	FALSE
WASF1	41639	-7.77515e-06	0.784	0.00741655	0	0.00740851	-0.00104949	0.784	FALSE	TRUE	FALSE
WASF3	41406	-7.01195e-06	0.71	0.00736768	0.002	0.00736043	-0.000952655	0.712	FALSE	TRUE	FALSE
WASHC3	36644	0.000111473	0.006	0.0060815	0.016	0.00619617	0.0179906	0.022	TRUE	TRUE	TRUE
WASL	35661	-3.45383e-06	0.846	0.0064157	0.018	0.00641214	-0.000538639	0.848	FALSE	TRUE	FALSE
WDR46	36568	0.000128538	0.022	0.00626407	0.006	0.00639639	0.0200954	0.028	TRUE	TRUE	TRUE
WFDC1	35837	6.52573e-05	0.046	0.00626116	0.012	0.00632834	0.0103119	0.054	FALSE	TRUE	FALSE
WFDC12	42701	-7.11829e-05	0.42	0.00732436	0	0.00725081	-0.00981724	0.42	FALSE	TRUE	FALSE
WFDC2	40263	0.000665368	0	0.00688276	0.01	0.00756901	0.0879069	0.002	TRUE	TRUE	TRUE
WFIKKN1	41966	-9.63719e-05	0.006	0.0072634	0	0.00716383	-0.0134526	0.006	TRUE	TRUE	TRUE
WFIKKN2	42472	0.000413106	0	0.00636138	0.008	0.00678653	0.0608714	0.006	TRUE	TRUE	TRUE
WIF1	42771	5.41775e-05	0.148	0.00720022	0.004	0.00725618	0.0074664	0.148	FALSE	TRUE	FALSE
WNT9A	41622	-0.000153745	0.022	0.00724323	0	0.00708441	-0.0217018	0.024	TRUE	TRUE	TRUE
WWP2	42093	-7.91637e-06	0.86	0.00703986	0.004	0.00703169	-0.00112581	0.864	FALSE	TRUE	FALSE
XCL1	42771	0.000430659	0	0.00683591	0.004	0.00727995	0.0591569	0	TRUE	TRUE	TRUE
XG	42734	-3.66953e-05	0.82	0.0074897	0	0.00745176	-0.00492438	0.82	FALSE	TRUE	FALSE
XIAP	35661	5.79081e-05	0.086	0.0063537	0.01	0.00641333	0.00902933	0.096	FALSE	TRUE	FALSE
XPNPEP2	42551	-1.12988e-05	0.916	0.00655527	0.01	0.00654363	-0.00172669	0.918	FALSE	TRUE	FALSE
XRCC4	41406	1.14237e-05	0.494	0.00734677	0.002	0.00735858	0.00155243	0.496	FALSE	TRUE	FALSE
YAP1	36644	0.000163581	0.322	0.00602788	0.012	0.0061961	0.0264006	0.33	FALSE	TRUE	FALSE
YARS1	36583	8.7172e-05	0.182	0.00665441	0.006	0.0067443	0.0129253	0.188	FALSE	TRUE	FALSE
YES1	42208	6.28573e-05	0.174	0.00742195	0.004	0.00748693	0.00839561	0.174	FALSE	TRUE	FALSE
YJU2	36568	1.0462e-05	0.732	0.00636466	0.012	0.00637543	0.00164099	0.732	FALSE	TRUE	FALSE
YOD1	35535	3.98704e-05	0.554	0.00554338	0.032	0.0055843	0.00713973	0.562	FALSE	TRUE	FALSE
YTHDF3	41622	0.000105688	0.038	0.00699859	0.004	0.00710764	0.0148697	0.042	TRUE	TRUE	TRUE
YWHAQ	35914	4.64302e-05	0.284	0.00615059	0.014	0.00619837	0.00749071	0.294	FALSE	TRUE	FALSE
YY1	35661	4.69762e-07	0.99	0.0064165	0.006	0.00641699	7.3206e-05	0.996	FALSE	TRUE	FALSE
ZBP1	35661	4.10565e-05	0.254	0.00636993	0.014	0.00641222	0.00640285	0.268	FALSE	TRUE	FALSE
ZBTB16	41405	3.32639e-05	0.366	0.00678057	0.006	0.00681486	0.00488109	0.372	FALSE	TRUE	FALSE
ZBTB17	41639	0.000221633	0.008	0.00722883	0.004	0.00745774	0.0297186	0.012	TRUE	TRUE	TRUE
ZCCHC8	35535	4.05374e-05	0.134	0.00551614	0.014	0.00555775	0.00729386	0.146	FALSE	TRUE	FALSE
ZFYVE19	36583	-7.96364e-06	0.888	0.00675511	0.006	0.00674689	-0.00118034	0.886	FALSE	TRUE	FALSE
ZHX2	36644	0.000140458	0.016	0.00606535	0.016	0.00620983	0.0226187	0.03	TRUE	TRUE	TRUE
ZNF174	35661	-5.38305e-06	0.792	0.00642155	0.002	0.006416	-0.000839004	0.794	FALSE	TRUE	FALSE
ZNF75D	36084	-4.68026e-06	0.814	0.00695428	0	0.00694945	-0.000673471	0.814	FALSE	TRUE	FALSE
ZNF830	36568	2.99341e-05	0.332	0.00634035	0.018	0.00637118	0.00469836	0.338	FALSE	TRUE	FALSE
ZNRD2	36583	0.000315826	0	0.00638569	0.008	0.00671097	0.0470612	0.002	TRUE	TRUE	TRUE
ZNRF4	36568	1.67634e-05	0.45	0.00636621	0.008	0.00638347	0.00262607	0.452	FALSE	TRUE	FALSE
ZP3	35774	-1.42802e-05	0.682	0.00667087	0.01	0.00665614	-0.00214541	0.684	FALSE	TRUE	FALSE
ZP4	35390	-8.28682e-06	0.752	0.00661691	0.01	0.00660836	-0.00125399	0.75	FALSE	TRUE	FALSE
ZPR1	35577	2.39242e-06	0.862	0.0064725	0.01	0.00647497	0.000369487	0.864	FALSE	TRUE	FALSE

### Sheet: Table S4
Table S4. Single-mediator causal-mediation results for all 168 NMR metabolites
Mediator	n_complete	ACME_estimate	ACME_pvalue	ADE_estimate	ADE_pvalue	total_effect	prop_mediated	prop_mediated_pvalue	significant_p05	passed_n_filter
ACETATE	395153	0.000192539	0	0.00672203	0	0.00692135	0.027818	0	TRUE	TRUE
ACETOACETATE	394283	-8.88517e-06	0.236	0.00698943	0	0.00698022	-0.00127291	0.236	FALSE	TRUE
ACETONE	395902	6.82057e-05	0	0.00709013	0	0.00716085	0.00952481	0	TRUE	TRUE
ALA	401266	0.000578118	0	0.00643681	0	0.00703432	0.0821854	0	TRUE	TRUE
ALBUMIN	398598	-0.000230853	0	0.00738685	0	0.00714712	-0.0323002	0	TRUE	TRUE
APOA1	399968	0.00173022	0	0.00513766	0	0.00691411	0.250245	0	TRUE	TRUE
APOB	400872	-0.000409249	0	0.00707988	0	0.00665539	-0.0614914	0	TRUE	TRUE
BOHBUTYRATE	381245	5.68929e-05	0	0.00688127	0	0.00694021	0.00819758	0	TRUE	TRUE
CHOLINES	399181	0.000809739	0	0.00584594	0	0.00668049	0.12121	0	TRUE	TRUE
CITRATE	400763	-3.08832e-05	0	0.00714953	0	0.0071175	-0.00433906	0	TRUE	TRUE
CLINICAL_LDL_C	400103	0.000328078	0	0.00613184	0	0.00647052	0.0507035	0	TRUE	TRUE
CREATININE	393774	0.000367051	0	0.00684029	0	0.00722043	0.0508351	0	TRUE	TRUE
DHA	398713	0.000240254	0	0.00678278	0	0.00703153	0.0341681	0	TRUE	TRUE
GLN	399241	5.20064e-05	0.01	0.00708556	0	0.00713948	0.00728434	0.01	TRUE	TRUE
GLUCOSE	394639	0.000188409	0	0.00661281	0	0.00680792	0.027675	0	TRUE	TRUE
GLY	399269	0.000795824	0	0.00620504	0	0.00702653	0.11326	0	TRUE	TRUE
GLYCA	399137	0.00121122	0	0.00597562	0	0.00722426	0.167659	0	TRUE	TRUE
HDL_C	397860	0.00326057	0	0.00371987	0	0.00704313	0.462943	0	TRUE	TRUE
HDL_CE	398308	0.00324651	0	0.00368626	0	0.00699472	0.464137	0	TRUE	TRUE
HDL_FC	398766	0.00293291	0	0.00411336	0	0.00710865	0.412583	0	TRUE	TRUE
HDL_L	397511	0.00224386	0	0.00473014	0	0.007029	0.319229	0	TRUE	TRUE
HDL_P	398381	0.00135702	0	0.00549023	0	0.00688606	0.197068	0	TRUE	TRUE
HDL_PL	398989	0.00169793	0	0.00523731	0	0.00698144	0.243207	0	TRUE	TRUE
HDL_SIZE	402750	0.00303243	0	0.00407645	0	0.0071727	0.422773	0	TRUE	TRUE
HDL_TG	399803	0.000412864	0	0.00657814	0	0.00700516	0.0589372	0	TRUE	TRUE
HIS	401777	-3.37538e-05	0.006	0.00707424	0	0.00703924	-0.00479509	0.006	TRUE	TRUE
IDL_C	400079	0.00148406	0	0.00484292	0	0.00636485	0.233165	0	TRUE	TRUE
IDL_CE	400230	0.00143397	0	0.00489303	0	0.00636392	0.225329	0	TRUE	TRUE
IDL_FC	400675	0.00147601	0	0.00492564	0	0.00643994	0.229196	0	TRUE	TRUE
IDL_L	399481	0.00111963	0	0.00528478	0	0.00643557	0.173976	0	TRUE	TRUE
IDL_P	400951	0.000372547	0	0.00624085	0	0.00662562	0.0562282	0	TRUE	TRUE
IDL_PL	400286	0.00107901	0	0.0053788	0	0.00648834	0.1663	0	TRUE	TRUE
IDL_TG	399590	0.000268673	0	0.00670527	0	0.00698333	0.0384735	0	TRUE	TRUE
ILE	401185	0.000494724	0	0.00644344	0	0.00695478	0.0711344	0	TRUE	TRUE
LA	399193	-0.000111956	0.114	0.0067426	0	0.00662668	-0.0168947	0.114	FALSE	TRUE
LACTATE	401430	8.37289e-06	0.604	0.00706989	0	0.00707857	0.00118285	0.604	FALSE	TRUE
LDL_C	399526	-2.34415e-05	0.736	0.00655294	0	0.00652869	-0.00359055	0.736	FALSE	TRUE
LDL_CE	399527	-0.000283353	0	0.00686956	0	0.00657595	-0.0430892	0	TRUE	TRUE
LDL_FC	399960	0.000750913	0	0.00571811	0	0.0064916	0.115675	0	TRUE	TRUE
LDL_L	399045	-0.000177703	0.004	0.00681369	0	0.00662962	-0.0268044	0.004	TRUE	TRUE
LDL_P	400278	-0.000401865	0	0.00706265	0	0.00664587	-0.0604684	0	TRUE	TRUE
LDL_PL	399804	-0.000129609	0.03	0.00673889	0	0.00660468	-0.0196238	0.03	TRUE	TRUE
LDL_SIZE	401845	0.00114085	0	0.0056793	0	0.00685396	0.166452	0	TRUE	TRUE
LDL_TG	398822	0.000351164	0	0.00662613	0	0.00698942	0.0502423	0	TRUE	TRUE
LEU	401318	0.000538983	0	0.00648381	0	0.00704098	0.0765494	0	TRUE	TRUE
L_HDL_C	401977	0.00390517	0	0.00320622	0	0.00717586	0.544209	0	TRUE	TRUE
L_HDL_CE	402215	0.00392896	0	0.00318021	0	0.0071735	0.547704	0	TRUE	TRUE
L_HDL_FC	402176	0.00361523	0	0.00358762	0	0.00726958	0.497309	0	TRUE	TRUE
L_HDL_L	400349	0.00345241	0	0.0036225	0	0.00713934	0.483576	0	TRUE	TRUE
L_HDL_P	401704	0.00365374	0	0.00353287	0	0.00725294	0.503759	0	TRUE	TRUE
L_HDL_PL	401705	0.00299875	0	0.00407708	0	0.00713894	0.420055	0	TRUE	TRUE
L_HDL_TG	400369	-3.80291e-05	0.01	0.00700253	0	0.00696311	-0.00546151	0.01	TRUE	TRUE
L_LDL_C	399641	0.000421047	0	0.00605097	0	0.00648543	0.064922	0	TRUE	TRUE
L_LDL_CE	399715	0.000174053	0.014	0.0063495	0	0.00652937	0.026657	0.014	TRUE	TRUE
L_LDL_FC	400103	0.00110197	0	0.00530749	0	0.00644023	0.171108	0	TRUE	TRUE
L_LDL_L	399183	0.000239446	0	0.0063013	0	0.00654869	0.036564	0	TRUE	TRUE
L_LDL_P	400654	-0.000146154	0.008	0.00681463	0	0.00666324	-0.0219343	0.008	TRUE	TRUE
L_LDL_PL	399963	0.000262572	0	0.00624127	0	0.00651247	0.0403183	0	TRUE	TRUE
L_LDL_TG	398989	0.000254516	0	0.0067342	0	0.00699765	0.0363717	0	TRUE	TRUE
L_VLDL_C	402323	-7.63599e-05	0.094	0.00709057	0	0.00701139	-0.0108908	0.094	FALSE	TRUE
L_VLDL_CE	402416	-0.000428099	0	0.00740548	0	0.00696081	-0.0615013	0	TRUE	TRUE
L_VLDL_FC	402600	0.000353137	0	0.00667275	0	0.00703816	0.0501747	0	TRUE	TRUE
L_VLDL_L	401969	0.000400141	0	0.0066098	0	0.00702371	0.05697	0	TRUE	TRUE
L_VLDL_P	402492	0.000456059	0	0.00652214	0	0.0069937	0.06521	0	TRUE	TRUE
L_VLDL_PL	402571	0.000570697	0	0.00641952	0	0.0070093	0.08142	0	TRUE	TRUE
L_VLDL_TG	402315	0.000567444	0	0.00642181	0	0.00700824	0.0809681	0	TRUE	TRUE
MUFA	399808	5.06862e-05	0.176	0.0069815	0	0.00703403	0.00720585	0.176	FALSE	TRUE
M_HDL_C	399996	0.00180372	0	0.00509547	0	0.00694691	0.259644	0	TRUE	TRUE
M_HDL_CE	400148	0.0017779	0	0.00510721	0	0.00693225	0.256468	0	TRUE	TRUE
M_HDL_FC	400053	0.00177519	0	0.00514372	0	0.00696638	0.254823	0	TRUE	TRUE
M_HDL_L	399305	0.00105926	0	0.00589149	0	0.0069832	0.151687	0	TRUE	TRUE
M_HDL_P	399820	0.00144168	0	0.00548938	0	0.00697217	0.206777	0	TRUE	TRUE
M_HDL_PL	399880	0.00068637	0	0.00627077	0	0.00697955	0.0983403	0	TRUE	TRUE
M_HDL_TG	400525	0.000427184	0	0.00652676	0	0.00696847	0.0613024	0	TRUE	TRUE
M_LDL_C	399885	-0.000659287	0	0.00734536	0	0.0066606	-0.0989832	0	TRUE	TRUE
M_LDL_CE	400163	-0.000813642	0	0.00752439	0	0.00667855	-0.121829	0	TRUE	TRUE
M_LDL_FC	400117	0.000116195	0.062	0.00648795	0	0.00660811	0.0175837	0.062	FALSE	TRUE
M_LDL_L	399568	-0.000703269	0	0.00746076	0	0.0067299	-0.104499	0	TRUE	TRUE
M_LDL_P	400971	-0.000711688	0	0.0074586	0	0.00671904	-0.105921	0	TRUE	TRUE
M_LDL_PL	400024	-0.000601342	0	0.00736533	0	0.00674072	-0.0892105	0	TRUE	TRUE
M_LDL_TG	399022	0.000478938	0	0.00645419	0	0.00694925	0.0689194	0	TRUE	TRUE
M_VLDL_C	400813	-8.44488e-05	0.194	0.00668068	0	0.00659326	-0.0128084	0.194	FALSE	TRUE
M_VLDL_CE	400962	0.000680601	0	0.00577382	0	0.00647512	0.10511	0	TRUE	TRUE
M_VLDL_FC	401278	-0.000699674	0	0.00750693	0	0.00677969	-0.103201	0	TRUE	TRUE
M_VLDL_L	400568	-0.000769567	0	0.00771647	0	0.00691583	-0.111276	0	TRUE	TRUE
M_VLDL_P	401235	-0.00079041	0	0.00768588	0	0.00686362	-0.115159	0	TRUE	TRUE
M_VLDL_PL	401397	-0.000802861	0	0.00766699	0	0.00683183	-0.117518	0	TRUE	TRUE
M_VLDL_TG	402292	0.000247942	0	0.00675517	0	0.00701184	0.0353605	0	TRUE	TRUE
NON_HDL_C	396644	-0.000131282	0.046	0.00670376	0	0.00656785	-0.0199885	0.046	TRUE	TRUE
OMEGA_3	399698	-8.16305e-05	0	0.00704505	0	0.00696041	-0.0117278	0	TRUE	TRUE
OMEGA_6	399002	-0.000148537	0.018	0.00682857	0	0.0066747	-0.0222537	0.018	TRUE	TRUE
PHE	401319	0.000302173	0	0.00663168	0	0.00694432	0.0435138	0	TRUE	TRUE
PHOSPHATIDYLC	399390	0.00072686	0	0.00601279	0	0.00676253	0.107484	0	TRUE	TRUE
PHOSPHOGLYC	399314	0.000393188	0	0.00637907	0	0.0067854	0.0579463	0	TRUE	TRUE
PUFA	398871	-0.000242885	0	0.00701526	0	0.00676343	-0.0359115	0	TRUE	TRUE
PYRUVATE	399837	1.83197e-06	0.408	0.00711459	0	0.00711649	0.000257426	0.408	FALSE	TRUE
REMNANT_C	396646	-0.000264487	0	0.00687084	0	0.00659679	-0.0400933	0	TRUE	TRUE
SFA	399175	-0.000502692	0	0.00746229	0	0.00693998	-0.0724343	0	TRUE	TRUE
SPHINGOMYELINS	399176	0.00175917	0	0.00476876	0	0.00657196	0.267679	0	TRUE	TRUE
S_HDL_C	398810	-0.000160612	0	0.00704851	0	0.00688198	-0.0233381	0	TRUE	TRUE
S_HDL_CE	399087	-0.000142274	0	0.00703882	0	0.00689131	-0.0206454	0	TRUE	TRUE
S_HDL_FC	399164	-0.000163627	0	0.00705769	0	0.00688802	-0.0237554	0	TRUE	TRUE
S_HDL_L	398657	-0.000317983	0	0.00731041	0	0.0069803	-0.0455543	0	TRUE	TRUE
S_HDL_P	398888	-0.000325122	0	0.00723408	0	0.00689666	-0.0471419	0	TRUE	TRUE
S_HDL_PL	399283	-0.000252747	0	0.00725109	0	0.00698878	-0.0361647	0	TRUE	TRUE
S_HDL_TG	401931	0.00142542	0	0.00548168	0	0.00694772	0.205164	0	TRUE	TRUE
S_LDL_C	400421	-0.000522625	0	0.00722665	0	0.00668416	-0.0781885	0	TRUE	TRUE
S_LDL_CE	400483	-0.000730471	0	0.00749986	0	0.0067406	-0.108369	0	TRUE	TRUE
S_LDL_FC	400995	0.000309624	0	0.00629582	0	0.00661569	0.0468014	0	TRUE	TRUE
S_LDL_L	400394	-0.000554421	0	0.00732163	0	0.00674587	-0.0821867	0	TRUE	TRUE
S_LDL_P	401170	-0.000648721	0	0.00746236	0	0.00678822	-0.0955657	0	TRUE	TRUE
S_LDL_PL	401618	-0.000227773	0	0.0069946	0	0.00675847	-0.0337018	0	TRUE	TRUE
S_LDL_TG	400646	0.000524751	0	0.0063722	0	0.0069144	0.0758925	0	TRUE	TRUE
S_VLDL_C	400510	-0.000619828	0	0.00740063	0	0.00675671	-0.0917352	0	TRUE	TRUE
S_VLDL_CE	401340	-0.00056769	0	0.00745315	0	0.00686329	-0.082714	0	TRUE	TRUE
S_VLDL_FC	400672	-0.0005732	0	0.00730135	0	0.00670615	-0.0854737	0	TRUE	TRUE
S_VLDL_L	400355	-0.000347073	0	0.00727696	0	0.0069167	-0.050179	0	TRUE	TRUE
S_VLDL_P	401257	-0.000149577	0	0.00710488	0	0.00694976	-0.0215225	0	TRUE	TRUE
S_VLDL_PL	400657	-0.00066209	0	0.00753979	0	0.00685153	-0.0966338	0	TRUE	TRUE
S_VLDL_TG	401956	0.000842838	0	0.00613673	0	0.00700647	0.120294	0	TRUE	TRUE
TOTAL_BCAA	399692	0.00072409	0	0.00635491	0	0.00710291	0.101943	0	TRUE	TRUE
TOTAL_C	396648	0.00106633	0	0.0053015	0	0.00639762	0.166676	0	TRUE	TRUE
TOTAL_CE	397350	0.00128705	0	0.00504902	0	0.0063703	0.202038	0	TRUE	TRUE
TOTAL_FA	398587	-0.000566518	0	0.00753706	0	0.00694819	-0.0815347	0	TRUE	TRUE
TOTAL_FC	398059	0.000485831	0	0.00599917	0	0.00650036	0.0747391	0	TRUE	TRUE
TOTAL_L	395681	-0.000344276	0	0.00705668	0	0.00669963	-0.0513872	0	TRUE	TRUE
TOTAL_P	397196	0.00136772	0	0.00532436	0	0.00673016	0.203223	0	TRUE	TRUE
TOTAL_PL	397753	0.000570155	0	0.00598838	0	0.00657646	0.0866963	0	TRUE	TRUE
TOTAL_TG	398007	0.000655876	0	0.00635059	0	0.00702816	0.0933212	0	TRUE	TRUE
TYR	400833	0.000312885	0	0.00676493	0	0.00708883	0.0441377	0	TRUE	TRUE
UNSATURATION	402110	0.000921112	0	0.00597186	0	0.00692167	0.133076	0	TRUE	TRUE
VAL	400265	0.000817327	0	0.00627532	0	0.00711928	0.114805	0	TRUE	TRUE
VLDL_C	399175	-0.000824297	0	0.00766046	0	0.00680304	-0.121166	0	TRUE	TRUE
VLDL_CE	399878	-0.000715	0	0.00750935	0	0.00676614	-0.105673	0	TRUE	TRUE
VLDL_FC	399883	-0.000645518	0	0.00756096	0	0.0068899	-0.0936906	0	TRUE	TRUE
VLDL_L	398013	-0.000214542	0	0.00719457	0	0.00697197	-0.0307721	0	TRUE	TRUE
VLDL_P	399510	-0.000538408	0	0.00746678	0	0.00690733	-0.0779474	0	TRUE	TRUE
VLDL_PL	399603	-0.000421042	0	0.00735022	0	0.006913	-0.0609059	0	TRUE	TRUE
VLDL_SIZE	402685	0.00120763	0	0.00575997	0	0.00700376	0.172425	0	TRUE	TRUE
VLDL_TG	399459	0.000689515	0	0.00627719	0	0.00698925	0.0986536	0	TRUE	TRUE
XL_HDL_C	401237	0.00378939	0	0.0034388	0	0.00729512	0.519442	0	TRUE	TRUE
XL_HDL_CE	401711	0.00395622	0	0.00329983	0	0.00732305	0.540242	0	TRUE	TRUE
XL_HDL_FC	401237	0.00286455	0	0.00435702	0	0.00728584	0.393167	0	TRUE	TRUE
XL_HDL_L	399723	0.00339992	0	0.00382588	0	0.00729257	0.466217	0	TRUE	TRUE
XL_HDL_P	401388	0.00340736	0	0.00381457	0	0.00728866	0.467489	0	TRUE	TRUE
XL_HDL_PL	401639	0.00311969	0	0.00408849	0	0.00727377	0.428895	0	TRUE	TRUE
XL_HDL_TG	400603	-0.000132578	0	0.00707594	0	0.00693846	-0.0191077	0	TRUE	TRUE
XL_VLDL_C	402170	-0.000101393	0.018	0.00711359	0	0.00700843	-0.0144673	0.018	TRUE	TRUE
XL_VLDL_CE	402344	-0.000451392	0	0.0074652	0	0.0069962	-0.0645195	0	TRUE	TRUE
XL_VLDL_FC	402448	0.000303376	0	0.00664152	0	0.0069554	0.0436172	0	TRUE	TRUE
XL_VLDL_L	401661	0.000662119	0	0.0063271	0	0.00701104	0.0944394	0	TRUE	TRUE
XL_VLDL_P	402238	0.000664257	0	0.00625538	0	0.00694131	0.0956962	0	TRUE	TRUE
XL_VLDL_PL	402283	0.000485218	0	0.0064563	0	0.00695785	0.0697367	0	TRUE	TRUE
XL_VLDL_TG	401937	0.000977508	0	0.00594737	0	0.00695516	0.140544	0	TRUE	TRUE
XS_VLDL_C	401158	0.000506671	0	0.00607439	0	0.00659723	0.0768005	0	TRUE	TRUE
XS_VLDL_CE	401683	0.000878928	0	0.00566711	0	0.00657223	0.133733	0	TRUE	TRUE
XS_VLDL_FC	401352	-0.000145545	0.002	0.0069111	0	0.00676028	-0.0215294	0.002	TRUE	TRUE
XS_VLDL_L	400433	-0.000262793	0	0.00709716	0	0.0068246	-0.0385067	0	TRUE	TRUE
XS_VLDL_P	401320	-0.000264046	0	0.00711567	0	0.00684177	-0.0385932	0	TRUE	TRUE
XS_VLDL_PL	401575	-0.00027939	0	0.00715207	0	0.00686221	-0.0407143	0	TRUE	TRUE
XS_VLDL_TG	400398	0.000680039	0	0.00626807	0	0.00697031	0.0975622	0	TRUE	TRUE
XXL_VLDL_C	401520	0.000468886	0	0.00646314	0	0.00694783	0.0674868	0	TRUE	TRUE
XXL_VLDL_CE	401871	0.000325543	0	0.00662143	0	0.00695821	0.0467855	0	TRUE	TRUE
XXL_VLDL_FC	401688	0.000627243	0	0.00630259	0	0.00695045	0.090245	0	TRUE	TRUE
XXL_VLDL_L	400095	0.000708152	0	0.00622508	0	0.00695624	0.101801	0	TRUE	TRUE
XXL_VLDL_P	400376	0.000687523	0	0.00613416	0	0.00684372	0.10046	0	TRUE	TRUE
XXL_VLDL_PL	401016	0.000765984	0	0.00607555	0	0.00686585	0.111564	0	TRUE	TRUE
XXL_VLDL_TG	400019	0.000710483	0	0.00615515	0	0.00688851	0.10314	0	TRUE	TRUE

### Sheet: Table S5
Table S5. Level-1 serial-mediation pathways
Protein	Metabolite	Metabolite_class	Serial_indirect	CI_lower	CI_upper	Prop_mediated	FDR_serial	FDR_protein	FDR_metabolite	Direction
ACE2	Cholines	Other lipids	-0.000417	-0.000512	-0.000326	-0.059	0	0	8.4e-09	Compensatory
ACE2	Phosphatidylc	Other lipids	-0.000452	-0.000559	-0.000355	-0.064	0	0	1.65e-08	Compensatory
ACE2	Phosphoglyc	Other lipids	-0.000493	-0.000599	-0.000392	-0.07	0	0	4.17e-06	Compensatory
ACE2	SFA	Fatty acids	-0.000518	-0.000641	-0.000389	-0.074	8.55e-15	0	0.000948	Compensatory
ACE2	S_HDL_L	HDL	-0.000397	-0.000493	-0.000299	-0.057	2.43e-14	0	0.00666	Compensatory
ACE2	S_HDL_PL	HDL	-0.000407	-0.000515	-0.000315	-0.058	8.55e-15	0	0.0451	Compensatory
ACE2	Total_FA	Fatty acids	-0.000445	-0.000557	-0.000349	-0.064	0	0	0.00143	Compensatory
ACE2	Total_PL	Phospholipids	-0.000451	-0.000552	-0.00036	-0.064	0	0	7.43e-07	Compensatory
ACE2	XL_HDL_C	HDL	0.000373	0.000287	0.000461	0.053	0	1.92e-12	0	Amplifying
ACE2	XL_HDL_CE	HDL	0.000381	0.0003	0.00048	0.054	0	7.57e-12	0	Amplifying
ACY1	Cholines	Other lipids	-0.000549	-0.000656	-0.00045	-0.078	0	7.28e-15	4.11e-10	Compensatory
ACY1	HDL_CE	Cholesteryl esters	0.000352	0.000283	0.000423	0.05	0	0.000359	0	Amplifying
ACY1	HDL_size	Lipoprotein particle sizes	0.000414	0.000328	0.000513	0.059	0	0.0021	0	Amplifying
ACY1	L_HDL_FC	HDL	0.000516	0.000425	0.000622	0.074	0	0.0113	0	Amplifying
ACY1	L_HDL_L	HDL	0.00046	0.000374	0.000552	0.066	0	0.00383	0	Amplifying
ACY1	L_HDL_P	HDL	0.000549	0.00045	0.000656	0.078	0	0.015	0	Amplifying
ACY1	M_LDL_CE	LDL	-0.000547	-0.000655	-0.000447	-0.078	0	7.1e-14	0.00534	Compensatory
ACY1	M_LDL_L	LDL	-0.000501	-0.000599	-0.000406	-0.072	0	2.43e-13	0.0455	Compensatory
ACY1	M_LDL_P	LDL	-0.000437	-0.000525	-0.000357	-0.062	0	8.42e-13	0.014	Compensatory
ACY1	M_VLDL_FC	VLDL	-0.000379	-0.000456	-0.000309	-0.054	0	4.91e-12	0.0137	Compensatory
ACY1	M_VLDL_L	VLDL	-0.000471	-0.000567	-0.000375	-0.067	0	1.67e-13	1.64e-08	Compensatory
ACY1	M_VLDL_P	VLDL	-0.000459	-0.000544	-0.00037	-0.066	0	3.17e-13	7.53e-06	Compensatory
ACY1	M_VLDL_PL	VLDL	-0.000453	-0.000543	-0.00037	-0.065	0	8.82e-13	0.000231	Compensatory
ACY1	Phosphatidylc	Other lipids	-0.000542	-0.000652	-0.000437	-0.077	0	4.39e-14	7.55e-11	Compensatory
ACY1	Phosphoglyc	Other lipids	-0.00065	-0.000772	-0.000535	-0.093	0	2.63e-14	1.47e-07	Compensatory
ACY1	S_LDL_CE	LDL	-0.000496	-0.000596	-0.000401	-0.071	0	2.68e-12	0.04	Compensatory
ACY1	S_VLDL_C	VLDL	-0.000353	-0.000426	-0.00028	-0.05	0	6.23e-12	0.0022	Compensatory
ACY1	S_VLDL_L	VLDL	-0.000356	-0.000456	-0.000263	-0.051	3.54e-12	9.5e-12	1.34e-07	Compensatory
ACY1	S_VLDL_PL	VLDL	-0.000412	-0.000499	-0.000328	-0.059	0	6.48e-12	0.000115	Compensatory
ACY1	Total_FA	Fatty acids	-0.000702	-0.000853	-0.000554	-0.1	0	7.28e-15	0.043	Compensatory
ACY1	Total_FC	Free cholesterol	-0.000353	-0.000427	-0.000284	-0.05	0	2.8e-12	0.000293	Compensatory
ACY1	Total_PL	Phospholipids	-0.000639	-0.000763	-0.000528	-0.091	0	0	8.38e-08	Compensatory
ACY1	VLDL_C	Cholesterol	-0.00047	-0.000563	-0.000382	-0.067	0	1.03e-12	0.000111	Compensatory
ACY1	VLDL_CE	Cholesteryl esters	-0.000407	-0.000487	-0.000331	-0.058	0	4.42e-13	0.0209	Compensatory
ACY1	VLDL_FC	Free cholesterol	-0.000482	-0.000598	-0.000379	-0.069	0	4.8e-13	2.73e-07	Compensatory
ACY1	VLDL_L	Total lipids	-0.000383	-0.000491	-0.000282	-0.055	1.59e-11	2.54e-11	9.27e-09	Compensatory
ACY1	VLDL_P	Lipoprotein particle concentrations	-0.000457	-0.000562	-0.000362	-0.065	0	3.43e-13	4.88e-06	Compensatory
ACY1	VLDL_PL	Phospholipids	-0.000433	-0.000541	-0.000334	-0.062	0	3.78e-12	1.34e-08	Compensatory
ACY1	XL_HDL_FC	HDL	0.000561	0.00045	0.000683	0.08	0	0.0205	0	Amplifying
ACY1	XL_HDL_L	HDL	0.000585	0.000474	0.000705	0.083	0	0.036	0	Amplifying
ACY1	XL_HDL_P	HDL	0.000587	0.000472	0.000701	0.084	0	0.0301	0	Amplifying
ACY1	XL_HDL_PL	HDL	0.000506	0.000401	0.000624	0.072	0	0.00913	0	Amplifying
ACY1	XL_VLDL_CE	VLDL	-0.000383	-0.000485	-0.000295	-0.055	0	2.3e-12	4e-11	Compensatory
ADAMTSL2	HDL_CE	Cholesteryl esters	0.000356	0.000278	0.000443	0.051	0	1.39e-14	0	Amplifying
ADAMTSL2	L_HDL_C	HDL	0.000393	0.00031	0.000485	0.056	0	1.13e-13	0	Amplifying
ADAMTSL2	L_HDL_CE	HDL	0.000404	0.000317	0.000502	0.058	0	4.88e-13	0	Amplifying
ADAMTSL2	L_HDL_P	HDL	0.000375	0.000295	0.000459	0.053	0	1.28e-13	0	Amplifying
ADAMTSL2	XL_HDL_C	HDL	0.000404	0.000312	0.000504	0.058	0	1.57e-13	0	Amplifying
ADAMTSL2	XL_HDL_CE	HDL	0.000429	0.000343	0.000533	0.061	0	2.63e-14	0	Amplifying
ADAMTSL2	XL_HDL_P	HDL	0.000359	0.000281	0.000441	0.051	0	2.2e-13	0	Amplifying
ADGRG1	Cholines	Other lipids	0.000352	0.000276	0.000431	0.05	0	0	0.000765	Amplifying
ADGRG1	HDL_C	Cholesterol	0.000441	0.000353	0.000544	0.063	0	0	0	Amplifying
ADGRG1	HDL_CE	Cholesteryl esters	0.00044	0.000351	0.000532	0.063	0	0	0	Amplifying
ADGRG1	HDL_FC	Free cholesterol	0.000392	0.000316	0.000481	0.056	0	0	0	Amplifying
ADGRG1	HDL_P	Lipoprotein particle concentrations	0.000363	0.000292	0.000443	0.052	0	0	4.46e-07	Amplifying
ADGRG1	IDL_C	IDL	0.00063	0.000519	0.000746	0.09	0	0	6.52e-05	Amplifying
ADGRG1	IDL_CE	IDL	0.000631	0.000513	0.000754	0.09	0	3.23e-14	6.87e-05	Amplifying
ADGRG1	IDL_FC	IDL	0.000604	0.000485	0.00072	0.086	0	4.95e-14	1.47e-05	Amplifying
ADGRG1	IDL_L	IDL	0.000536	0.00043	0.000655	0.077	0	1.39e-14	0.00095	Amplifying
ADGRG1	IDL_PL	IDL	0.000507	0.000405	0.000611	0.072	0	7.28e-15	0.000199	Amplifying
ADGRG1	LDL_CE	Cholesteryl esters	0.000391	0.000309	0.000476	0.056	0	0	0.0222	Amplifying
ADGRG1	L_HDL_C	HDL	0.000379	0.000294	0.000461	0.054	0	0	0	Amplifying
ADGRG1	L_HDL_CE	HDL	0.000385	0.000307	0.000477	0.055	0	0	0	Amplifying
ADGRG1	L_HDL_P	HDL	0.000374	0.000291	0.000458	0.053	0	0	0	Amplifying
ADGRG1	L_LDL_FC	LDL	0.000647	0.000517	0.000783	0.092	0	2.63e-14	0.00494	Amplifying
ADGRG1	Sphingomyelins	Other lipids	0.00058	0.000466	0.000702	0.083	0	0	1.96e-09	Amplifying
ADGRG1	Total_C	Cholesterol	0.000602	0.000482	0.000733	0.086	0	2.63e-14	0.01	Amplifying
ADGRG1	Total_CE	Cholesteryl esters	0.000643	0.000519	0.000767	0.092	0	7.28e-15	0.00105	Amplifying
ADGRG1	Total_P	Lipoprotein particle concentrations	0.000436	0.000345	0.000525	0.062	0	0	6.23e-06	Amplifying
ADGRG1	XL_HDL_C	HDL	0.000362	0.000289	0.000438	0.052	0	0	0	Amplifying
ADGRG1	XL_HDL_CE	HDL	0.000394	0.000314	0.000488	0.056	0	0	0	Amplifying
ADGRG1	XS_VLDL_CE	VLDL	0.000378	0.000307	0.000457	0.054	0	0	0.000163	Amplifying
ADGRG2	IDL_C	IDL	0.000433	0.000305	0.000567	0.062	6.15e-10	1.57e-08	3.37e-06	Amplifying
ADGRG2	IDL_CE	IDL	0.000433	0.000306	0.000585	0.062	1.32e-09	2.89e-08	4.82e-06	Amplifying
ADGRG2	IDL_FC	IDL	0.000413	0.000284	0.000535	0.059	1.25e-09	3.25e-08	1.04e-06	Amplifying
ADGRG2	IDL_L	IDL	0.000398	0.000278	0.000523	0.057	3.23e-09	5.1e-08	0.000112	Amplifying
ADGRG2	IDL_PL	IDL	0.000386	0.00027	0.000511	0.055	5.58e-09	1.11e-07	4.48e-05	Amplifying
ADGRG2	L_LDL_FC	LDL	0.000374	0.000264	0.00049	0.053	4.96e-10	1.33e-08	0.000301	Amplifying
ADGRG2	Sphingomyelins	Other lipids	0.000388	0.000277	0.000505	0.055	6.14e-10	1.33e-08	3.42e-10	Amplifying
ADGRG2	Total_C	Cholesterol	0.000414	0.000285	0.000532	0.059	2.82e-10	5.98e-08	0.00201	Amplifying
ADGRG2	Total_CE	Cholesteryl esters	0.000437	0.000306	0.000576	0.062	1.07e-09	2.32e-08	9.76e-05	Amplifying
ADH1B	M_LDL_CE	LDL	-0.000362	-0.000465	-0.000273	-0.052	2.42e-13	2.58e-08	0.000917	Compensatory
ADH1B	S_LDL_CE	LDL	-0.000356	-0.000449	-0.000273	-0.051	4.65e-14	1.53e-08	0.00984	Compensatory
ADH4	HDL_C	Cholesterol	0.00059	0.000478	0.000711	0.084	0	0.0278	0	Amplifying
ADH4	HDL_CE	Cholesteryl esters	0.000617	0.000502	0.000752	0.088	0	0.0398	0	Amplifying
ADH4	HDL_FC	Free cholesterol	0.000423	0.000347	0.000506	0.06	0	0.000746	0	Amplifying
ADH4	HDL_size	Lipoprotein particle sizes	0.000508	0.000395	0.000625	0.072	0	0.00795	0	Amplifying
ADH4	L_HDL_PL	HDL	0.000502	0.000398	0.000612	0.072	0	0.00991	0	Amplifying
ADH4	L_VLDL_CE	VLDL	-0.000423	-0.000529	-0.000329	-0.06	0	5.64e-12	7.67e-10	Compensatory
ADH4	M_LDL_CE	LDL	-0.000585	-0.000697	-0.000477	-0.083	0	1.39e-14	0.0114	Compensatory
ADH4	M_LDL_P	LDL	-0.000517	-0.000628	-0.000425	-0.074	0	2.63e-14	0.0334	Compensatory
ADH4	M_VLDL_FC	VLDL	-0.000494	-0.000598	-0.000405	-0.071	0	7.28e-15	0.0413	Compensatory
ADH4	M_VLDL_L	VLDL	-0.000557	-0.000683	-0.000442	-0.079	0	7.28e-15	4.42e-08	Compensatory
ADH4	M_VLDL_P	VLDL	-0.00056	-0.000671	-0.00046	-0.08	0	1.39e-14	0.000127	Compensatory
ADH4	M_VLDL_PL	VLDL	-0.000556	-0.000664	-0.000446	-0.079	0	1.02e-13	0.000738	Compensatory
ADH4	Phosphoglyc	Other lipids	-0.000354	-0.000427	-0.000284	-0.051	0	9.74e-14	9.52e-06	Compensatory
ADH4	SFA	Fatty acids	-0.000628	-0.000777	-0.000497	-0.09	0	1.39e-14	0.0129	Compensatory
ADH4	S_HDL_L	HDL	-0.000379	-0.000468	-0.000304	-0.054	0	4.8e-13	0.0105	Compensatory
ADH4	S_VLDL_C	VLDL	-0.000453	-0.000545	-0.000362	-0.065	0	5.49e-14	0.0104	Compensatory
ADH4	S_VLDL_CE	VLDL	-0.000435	-0.000534	-0.000345	-0.062	0	6.56e-13	0.00127	Compensatory
ADH4	S_VLDL_L	VLDL	-0.000414	-0.000519	-0.000313	-0.059	6.81e-14	1.27e-12	9.97e-08	Compensatory
ADH4	S_VLDL_PL	VLDL	-0.000495	-0.000605	-0.000403	-0.071	0	7.1e-14	0.000692	Compensatory
ADH4	Total_FA	Fatty acids	-0.000599	-0.000724	-0.000481	-0.085	0	0	0.0231	Compensatory
ADH4	Total_PL	Phospholipids	-0.000381	-0.000462	-0.000311	-0.054	0	1.02e-13	6.14e-06	Compensatory
ADH4	VLDL_C	Cholesterol	-0.000564	-0.000676	-0.000445	-0.081	0	2.93e-13	0.000637	Compensatory
ADH4	VLDL_FC	Free cholesterol	-0.000556	-0.000682	-0.000441	-0.079	0	3.17e-13	2.51e-07	Compensatory
ADH4	VLDL_L	Total lipids	-0.00043	-0.000553	-0.000321	-0.061	4.11e-12	1.33e-12	4.9e-09	Compensatory
ADH4	VLDL_P	Lipoprotein particle concentrations	-0.000523	-0.00064	-0.000423	-0.075	0	2.02e-14	8.89e-06	Compensatory
ADH4	VLDL_PL	Phospholipids	-0.000492	-0.000616	-0.000379	-0.07	4.43e-15	2.93e-13	2.89e-08	Compensatory
ADH4	XL_HDL_FC	HDL	0.000556	0.000445	0.000676	0.079	0	0.0135	0	Amplifying
ADH4	XL_HDL_L	HDL	0.000632	0.000504	0.000761	0.09	0	0.0496	0	Amplifying
ADH4	XL_HDL_PL	HDL	0.000548	0.00043	0.00067	0.078	0	0.0176	0	Amplifying
ADH4	XL_VLDL_C	VLDL	-0.000396	-0.000515	-0.000292	-0.057	2.63e-11	2.01e-12	1.81e-09	Compensatory
ADH4	XL_VLDL_CE	VLDL	-0.00047	-0.000578	-0.00036	-0.067	4.43e-15	5.44e-13	2.29e-10	Compensatory
ADIPOQ	ApoA1	Apolipoproteins	0.00113	0.000955	0.00131	0.162	0	2.3e-07	8.28e-05	Amplifying
ADIPOQ	HDL_C	Cholesterol	0.00175	0.00151	0.00201	0.25	0	0.00375	6.03e-12	Amplifying
ADIPOQ	HDL_CE	Cholesteryl esters	0.00174	0.00149	0.00201	0.248	0	0.00413	7.13e-11	Amplifying
ADIPOQ	HDL_FC	Free cholesterol	0.00159	0.00136	0.00183	0.227	0	0.000531	1.22e-11	Amplifying
ADIPOQ	HDL_L	Total lipids	0.00127	0.00109	0.00149	0.182	0	4.11e-06	9.31e-08	Amplifying
ADIPOQ	HDL_P	Lipoprotein particle concentrations	0.00106	0.000911	0.00122	0.152	0	4.33e-08	0.016	Amplifying
ADIPOQ	HDL_PL	Phospholipids	0.000997	0.00083	0.00117	0.142	0	4.81e-08	4.44e-06	Amplifying
ADIPOQ	HDL_size	Lipoprotein particle sizes	0.00104	0.000834	0.00125	0.148	0	1.09e-07	2.84e-13	Amplifying
ADIPOQ	IDL_C	IDL	0.000843	0.000729	0.000964	0.12	0	7.76e-11	0.000478	Amplifying
ADIPOQ	IDL_CE	IDL	0.000832	0.000724	0.000961	0.119	0	1.29e-10	0.000501	Amplifying
ADIPOQ	IDL_FC	IDL	0.000843	0.000731	0.000974	0.12	0	6.24e-10	0.000131	Amplifying
ADIPOQ	IDL_L	IDL	0.000622	0.000534	0.000724	0.089	0	6.56e-13	0.002	Amplifying
ADIPOQ	IDL_PL	IDL	0.000589	0.000495	0.000688	0.084	0	1.54e-12	0.000621	Amplifying
ADIPOQ	LDL_FC	Free cholesterol	0.000427	0.000349	0.000519	0.061	0	0	0.0352	Amplifying
ADIPOQ	LDL_size	Lipoprotein particle sizes	0.000374	0.000278	0.000474	0.053	7.06e-13	7.28e-15	4.06e-07	Amplifying
ADIPOQ	L_HDL_C	HDL	0.00169	0.00145	0.00196	0.242	0	0.00247	0	Amplifying
ADIPOQ	L_HDL_CE	HDL	0.00171	0.00145	0.00199	0.244	0	0.00245	0	Amplifying
ADIPOQ	L_HDL_FC	HDL	0.00159	0.00134	0.00185	0.227	0	0.000561	0	Amplifying
ADIPOQ	L_HDL_L	HDL	0.00147	0.00123	0.00173	0.209	0	0.000136	1.34e-15	Amplifying
ADIPOQ	L_HDL_P	HDL	0.0017	0.00145	0.00197	0.242	0	0.00126	0	Amplifying
ADIPOQ	L_HDL_PL	HDL	0.00121	0.00101	0.00145	0.173	0	2.22e-06	6.23e-13	Amplifying
ADIPOQ	L_LDL_FC	LDL	0.000654	0.00055	0.000755	0.093	0	5.43e-12	0.00571	Amplifying
ADIPOQ	L_VLDL_CE	VLDL	-0.000757	-0.000898	-0.000623	-0.108	0	0	1.08e-05	Compensatory
ADIPOQ	L_VLDL_FC	VLDL	-0.00057	-0.000736	-0.000402	-0.081	5.7e-11	0	9.25e-07	Compensatory
ADIPOQ	L_VLDL_L	VLDL	-0.000553	-0.000724	-0.000393	-0.079	4.78e-10	0	9.33e-07	Compensatory
ADIPOQ	L_VLDL_P	VLDL	-0.00052	-0.000688	-0.000344	-0.074	2.41e-08	0	3.9e-06	Compensatory
ADIPOQ	L_VLDL_PL	VLDL	-0.000442	-0.000618	-0.000267	-0.063	9.82e-07	0	1.46e-05	Compensatory
ADIPOQ	L_VLDL_TG	VLDL	-0.000484	-0.000645	-0.000308	-0.069	7.25e-08	0	5.94e-06	Compensatory
ADIPOQ	M_HDL_C	HDL	0.00107	0.000892	0.00126	0.153	0	5.6e-08	1.72e-05	Amplifying
ADIPOQ	M_HDL_CE	HDL	0.00104	0.000867	0.00123	0.149	0	6.68e-08	4.32e-05	Amplifying
ADIPOQ	M_HDL_FC	HDL	0.00111	0.00093	0.00128	0.158	0	1.97e-07	1.56e-05	Amplifying
ADIPOQ	M_HDL_L	HDL	0.00073	0.000587	0.000868	0.104	0	5.74e-11	0.0074	Amplifying
ADIPOQ	M_HDL_P	HDL	0.000941	0.00079	0.00112	0.134	0	6.47e-09	0.000463	Amplifying
ADIPOQ	M_LDL_CE	LDL	-0.000632	-0.000733	-0.000539	-0.09	0	0	0.0174	Compensatory
ADIPOQ	M_VLDL_L	VLDL	-0.000849	-0.000986	-0.000711	-0.121	0	0	2.97e-05	Compensatory
ADIPOQ	M_VLDL_P	VLDL	-0.000788	-0.000905	-0.00067	-0.112	0	0	0.00374	Compensatory
ADIPOQ	M_VLDL_PL	VLDL	-0.000747	-0.000875	-0.000635	-0.107	0	0	0.0124	Compensatory
ADIPOQ	M_VLDL_TG	VLDL	-0.000593	-0.000765	-0.000433	-0.085	2.61e-11	0	1.07e-06	Compensatory
ADIPOQ	Phosphatidylc	Other lipids	0.000639	0.000544	0.00074	0.091	0	3.98e-12	0.04	Amplifying
ADIPOQ	SFA	Fatty acids	-0.000449	-0.000537	-0.000371	-0.064	0	0	0.00188	Compensatory
ADIPOQ	S_VLDL_CE	VLDL	-0.00063	-0.00074	-0.000525	-0.09	0	0	0.0189	Compensatory
ADIPOQ	S_VLDL_L	VLDL	-0.000656	-0.000792	-0.000529	-0.094	0	0	3.37e-05	Compensatory
ADIPOQ	S_VLDL_P	VLDL	-0.000587	-0.00073	-0.000454	-0.084	0	0	2.71e-05	Compensatory
ADIPOQ	S_VLDL_PL	VLDL	-0.00069	-0.000806	-0.000587	-0.098	0	0	0.00793	Compensatory
ADIPOQ	Sphingomyelins	Other lipids	0.00111	0.00097	0.00126	0.159	0	3.14e-08	9.37e-06	Amplifying
ADIPOQ	Total_C	Cholesterol	0.00068	0.00058	0.000786	0.097	0	1.62e-12	0.0143	Amplifying
ADIPOQ	Total_CE	Cholesteryl esters	0.000828	0.000711	0.000962	0.118	0	2.29e-10	0.00533	Amplifying
ADIPOQ	Total_FA	Fatty acids	-0.000454	-0.000551	-0.000373	-0.065	0	0	0.00344	Compensatory
ADIPOQ	Total_P	Lipoprotein particle concentrations	0.00111	0.000945	0.00126	0.158	0	1.67e-07	0.0265	Amplifying
ADIPOQ	VLDL_C	Cholesterol	-0.000739	-0.000859	-0.000634	-0.105	0	0	0.00821	Compensatory
ADIPOQ	VLDL_FC	Free cholesterol	-0.00081	-0.000968	-0.000681	-0.116	0	0	9.26e-05	Compensatory
ADIPOQ	VLDL_L	Total lipids	-0.000713	-0.00087	-0.00056	-0.102	0	0	2.37e-07	Compensatory
ADIPOQ	VLDL_P	Lipoprotein particle concentrations	-0.000722	-0.000851	-0.000605	-0.103	0	0	0.00105	Compensatory
ADIPOQ	VLDL_PL	Phospholipids	-0.000755	-0.000904	-0.000621	-0.108	0	0	2.61e-06	Compensatory
ADIPOQ	VLDL_TG	Triglycerides	-0.000369	-0.000524	-0.000213	-0.053	1.08e-05	0	0.00013	Compensatory
ADIPOQ	XL_HDL_C	HDL	0.00151	0.00128	0.00174	0.216	0	0.000102	0	Amplifying
ADIPOQ	XL_HDL_CE	HDL	0.00162	0.00138	0.00187	0.232	0	0.000922	0	Amplifying
ADIPOQ	XL_HDL_FC	HDL	0.00102	0.000849	0.00121	0.145	0	1.25e-08	1.04e-13	Amplifying
ADIPOQ	XL_HDL_L	HDL	0.00125	0.00104	0.00146	0.179	0	7.05e-06	0	Amplifying
ADIPOQ	XL_HDL_P	HDL	0.00143	0.00124	0.00163	0.203	0	6.33e-05	1.34e-15	Amplifying
ADIPOQ	XL_HDL_PL	HDL	0.00105	0.000848	0.00125	0.15	0	8.34e-08	3.96e-15	Amplifying
ADIPOQ	XL_VLDL_C	VLDL	-0.000731	-0.000902	-0.000579	-0.104	0	0	6.25e-08	Compensatory
ADIPOQ	XL_VLDL_CE	VLDL	-0.000827	-0.000981	-0.000675	-0.118	0	0	2.85e-07	Compensatory
ADIPOQ	XL_VLDL_FC	VLDL	-0.000556	-0.000728	-0.000393	-0.079	1.97e-10	0	1.56e-06	Compensatory
ADIPOQ	XL_VLDL_L	VLDL	-0.000407	-0.000576	-0.000239	-0.058	4.68e-06	0	7.42e-05	Compensatory
ADIPOQ	XL_VLDL_P	VLDL	-0.00038	-0.000551	-0.00022	-0.054	1.43e-05	0	7.86e-05	Compensatory
ADIPOQ	XL_VLDL_PL	VLDL	-0.000464	-0.000622	-0.000303	-0.066	1.04e-07	0	1.78e-05	Compensatory
ADIPOQ	XS_VLDL_CE	VLDL	0.000452	0.000372	0.000543	0.064	0	7.28e-15	0.000408	Amplifying
ADIPOQ	XXL_VLDL_CE	Chylomicrons	-0.000402	-0.000547	-0.000249	-0.057	6.04e-07	0	1.97e-05	Compensatory
AFM	Cholines	Other lipids	-0.000661	-0.000766	-0.000564	-0.094	0	2.07e-11	1.25e-11	Compensatory
AFM	Clinical_LDL_C	Cholesterol	-0.000572	-0.000666	-0.000477	-0.082	0	4.63e-10	0.000883	Compensatory
AFM	GlycA	Inflammation	0.000356	0.000254	0.000466	0.051	1.15e-10	0.0307	4.62e-06	Amplifying
AFM	IDL_P	IDL	-0.00041	-0.000485	-0.000337	-0.058	0	4.91e-08	0.000231	Compensatory
AFM	LDL_FC	Free cholesterol	-0.00038	-0.000457	-0.000307	-0.054	0	1.06e-07	3.41e-06	Compensatory
AFM	LDL_L	Total lipids	-0.00079	-0.000917	-0.000672	-0.113	0	1.02e-12	0.0269	Compensatory
AFM	LDL_PL	Phospholipids	-0.000728	-0.000841	-0.000616	-0.104	0	1.45e-11	0.0265	Compensatory
AFM	L_LDL_C	LDL	-0.000586	-0.000682	-0.000493	-0.084	0	1.62e-10	5.13e-05	Compensatory
AFM	L_LDL_CE	LDL	-0.000672	-0.000787	-0.000567	-0.096	0	3.14e-11	0.000747	Compensatory
AFM	L_LDL_L	LDL	-0.000664	-0.000767	-0.000567	-0.095	0	6.35e-12	0.000236	Compensatory
AFM	L_LDL_PL	LDL	-0.000627	-0.000724	-0.000538	-0.089	0	2.3e-11	0.000442	Compensatory
AFM	L_VLDL_CE	VLDL	-0.000507	-0.000621	-0.000399	-0.072	0	8.16e-09	2.39e-07	Compensatory
AFM	M_VLDL_L	VLDL	-0.000753	-0.000891	-0.00062	-0.107	0	3.6e-11	6.13e-06	Compensatory
AFM	M_VLDL_P	VLDL	-0.000779	-0.000916	-0.000654	-0.111	0	7.79e-12	0.00433	Compensatory
AFM	M_VLDL_PL	VLDL	-0.00077	-0.000897	-0.00065	-0.11	0	2.07e-11	0.0125	Compensatory
AFM	M_VLDL_TG	VLDL	-0.00036	-0.000493	-0.000221	-0.051	7.39e-07	5.08e-07	1.07e-05	Compensatory
AFM	Omega_6	Fatty acids	-0.000781	-0.000901	-0.000667	-0.111	0	8.09e-12	0.00382	Compensatory
AFM	PUFA	Fatty acids	-0.000775	-0.0009	-0.000658	-0.111	0	5.77e-12	0.0113	Compensatory
AFM	Phosphatidylc	Other lipids	-0.000621	-0.000726	-0.000528	-0.089	0	5.81e-10	5.65e-11	Compensatory
AFM	Phosphoglyc	Other lipids	-0.000736	-0.000851	-0.000631	-0.105	0	6.55e-12	1.18e-08	Compensatory
AFM	Remnant_C	Cholesterol	-0.000719	-0.000831	-0.000619	-0.103	0	5.93e-12	0.0434	Compensatory
AFM	S_HDL_FC	HDL	-0.000904	-0.00106	-0.000759	-0.129	0	2.15e-13	0.00219	Compensatory
AFM	S_VLDL_CE	VLDL	-0.000535	-0.000635	-0.000445	-0.076	0	2.53e-09	0.0107	Compensatory
AFM	S_VLDL_L	VLDL	-0.000499	-0.000623	-0.000381	-0.071	4.43e-15	6.09e-09	7.74e-06	Compensatory
AFM	S_VLDL_P	VLDL	-0.000403	-0.000521	-0.000298	-0.058	5.54e-11	2.53e-07	8.67e-06	Compensatory
AFM	S_VLDL_PL	VLDL	-0.000662	-0.000785	-0.000559	-0.095	0	1.59e-09	0.00987	Compensatory
AFM	Total_C	Cholesterol	-0.000559	-0.000654	-0.000471	-0.08	0	7.98e-10	7.91e-10	Compensatory
AFM	Total_CE	Cholesteryl esters	-0.000511	-0.0006	-0.000427	-0.073	0	1.71e-09	2.19e-11	Compensatory
AFM	Total_FC	Free cholesterol	-0.000664	-0.000774	-0.000561	-0.095	0	2.04e-11	9.19e-06	Compensatory
AFM	Total_L	Total lipids	-0.00103	-0.00117	-0.000878	-0.147	0	0	0.0105	Compensatory
AFM	Total_P	Lipoprotein particle concentrations	-0.000471	-0.000565	-0.000398	-0.067	0	6.54e-09	6.55e-15	Compensatory
AFM	Total_PL	Phospholipids	-0.0008	-0.000929	-0.000682	-0.114	0	8.7e-14	5.9e-09	Compensatory
AFM	VLDL_C	Cholesterol	-0.000714	-0.000839	-0.000594	-0.102	0	2.68e-11	0.0102	Compensatory
AFM	VLDL_FC	Free cholesterol	-0.000684	-0.00083	-0.00056	-0.098	0	7.77e-11	9.65e-06	Compensatory
AFM	VLDL_L	Total lipids	-0.000501	-0.000637	-0.000373	-0.071	1.32e-12	6.93e-09	2.02e-07	Compensatory
AFM	VLDL_P	Lipoprotein particle concentrations	-0.000632	-0.000749	-0.000503	-0.09	0	6.85e-11	0.00022	Compensatory
AFM	VLDL_PL	Phospholipids	-0.000581	-0.000714	-0.000468	-0.083	0	8.42e-10	1.41e-06	Compensatory
AFM	XL_VLDL_C	VLDL	-0.000453	-0.000585	-0.000333	-0.065	1.4e-11	2.76e-08	1.88e-07	Compensatory
AFM	XL_VLDL_CE	VLDL	-0.000571	-0.000692	-0.00046	-0.082	0	6.48e-09	1.94e-08	Compensatory
AFM	XS_VLDL_FC	VLDL	-0.000391	-0.000467	-0.000318	-0.056	0	6.02e-08	0.0472	Compensatory
AFM	non_HDL_C	Cholesterol	-0.000747	-0.000867	-0.000643	-0.107	0	7.22e-12	0.0254	Compensatory
AGRN	HDL_C	Cholesterol	0.000522	0.000394	0.000656	0.075	4.28e-14	2.62e-10	0	Amplifying
AGRN	HDL_CE	Cholesteryl esters	0.000521	0.000399	0.00065	0.074	8.55e-15	2.31e-11	0	Amplifying
AGRN	HDL_FC	Free cholesterol	0.000461	0.000346	0.000578	0.066	2.04e-14	8.49e-11	0	Amplifying
AGRN	HDL_L	Total lipids	0.00038	0.000284	0.000482	0.054	2.51e-13	5.43e-12	0	Amplifying
AGRN	L_HDL_C	HDL	0.000493	0.000375	0.000629	0.07	4.05e-13	4.77e-10	0	Amplifying
AGRN	L_HDL_CE	HDL	0.000496	0.000375	0.000616	0.071	3.92e-14	1.02e-11	0	Amplifying
AGRN	L_HDL_FC	HDL	0.000461	0.000353	0.000581	0.066	8.55e-15	1.09e-12	0	Amplifying
AGRN	L_HDL_L	HDL	0.000429	0.000326	0.000547	0.061	3.92e-14	1.29e-12	0	Amplifying
AGRN	L_HDL_P	HDL	0.000487	0.000373	0.000615	0.069	1.13e-13	2.85e-11	0	Amplifying
AGRN	L_HDL_PL	HDL	0.000361	0.000263	0.000464	0.051	7.03e-12	2.01e-12	0	Amplifying
AGRN	XL_HDL_C	HDL	0.00042	0.000324	0.000529	0.06	4.43e-15	1.93e-12	0	Amplifying
AGRN	XL_HDL_CE	HDL	0.000454	0.000357	0.000577	0.065	1.26e-14	1.13e-11	0	Amplifying
AGRN	XL_HDL_P	HDL	0.000377	0.000291	0.000469	0.054	4.43e-15	3.11e-12	0	Amplifying
AGRP	Cholines	Other lipids	-0.000439	-0.00055	-0.000318	-0.063	1.29e-12	3.49e-08	1.64e-09	Compensatory
AGRP	L_VLDL_CE	VLDL	-0.000447	-0.000594	-0.000326	-0.064	5.76e-10	2.21e-07	5.28e-11	Compensatory
AGRP	M_LDL_C	LDL	-0.000382	-0.000487	-0.000287	-0.054	2.54e-12	7.54e-08	0.0411	Compensatory
AGRP	M_LDL_CE	LDL	-0.000454	-0.000581	-0.000326	-0.065	2.49e-12	1.2e-08	0.00209	Compensatory
AGRP	M_LDL_L	LDL	-0.000406	-0.000522	-0.000302	-0.058	7.46e-12	5.93e-08	0.0151	Compensatory
AGRP	M_LDL_P	LDL	-0.000426	-0.000547	-0.000314	-0.061	3.51e-12	6.76e-08	0.0112	Compensatory
AGRP	M_LDL_PL	LDL	-0.000351	-0.000454	-0.000256	-0.05	8.36e-12	4.9e-07	0.0456	Compensatory
AGRP	M_VLDL_L	VLDL	-0.00058	-0.000759	-0.000429	-0.083	7.57e-11	7.73e-09	2.57e-08	Compensatory
AGRP	M_VLDL_P	VLDL	-0.000594	-0.000768	-0.000443	-0.085	2.31e-11	1.3e-08	5.04e-05	Compensatory
AGRP	M_VLDL_PL	VLDL	-0.000606	-0.000775	-0.000447	-0.087	3.9e-12	2.73e-09	0.00059	Compensatory
AGRP	Omega_6	Fatty acids	-0.000641	-0.000801	-0.000475	-0.091	1.65e-12	9.18e-10	0.0187	Compensatory
AGRP	Phosphatidylc	Other lipids	-0.000438	-0.000558	-0.000324	-0.063	5.8e-12	2.13e-08	2.13e-09	Compensatory
AGRP	Phosphoglyc	Other lipids	-0.000484	-0.000616	-0.000361	-0.069	3.35e-12	4.22e-08	8.39e-07	Compensatory
AGRP	SFA	Fatty acids	-0.000594	-0.000769	-0.000433	-0.085	1e-10	1.27e-08	0.00157	Compensatory
AGRP	S_LDL_CE	LDL	-0.0005	-0.000639	-0.00037	-0.071	1.56e-11	3.35e-08	0.033	Compensatory
AGRP	S_VLDL_C	VLDL	-0.000455	-0.000583	-0.000331	-0.065	1.32e-11	2.21e-08	0.00437	Compensatory
AGRP	S_VLDL_CE	VLDL	-0.000425	-0.000551	-0.000305	-0.061	3.05e-11	1.42e-07	0.000217	Compensatory
AGRP	S_VLDL_L	VLDL	-0.000421	-0.000547	-0.000306	-0.06	4.36e-10	7.35e-08	1.61e-08	Compensatory
AGRP	S_VLDL_P	VLDL	-0.000358	-0.000484	-0.000253	-0.051	6.79e-09	1.01e-07	3.56e-08	Compensatory
AGRP	S_VLDL_PL	VLDL	-0.000507	-0.000668	-0.000364	-0.072	9.86e-11	2.94e-08	0.000233	Compensatory
AGRP	Total_FA	Fatty acids	-0.000656	-0.000825	-0.000484	-0.094	1.76e-11	3.77e-09	0.00834	Compensatory
AGRP	Total_FC	Free cholesterol	-0.000401	-0.000516	-0.000307	-0.057	2.58e-13	1.82e-08	7.48e-05	Compensatory
AGRP	Total_PL	Phospholipids	-0.000535	-0.000677	-0.000398	-0.076	3.03e-12	1.12e-08	3.03e-07	Compensatory
AGRP	VLDL_C	Cholesterol	-0.000615	-0.000773	-0.000449	-0.088	2.27e-12	4.35e-09	0.000354	Compensatory
AGRP	VLDL_FC	Free cholesterol	-0.000568	-0.000744	-0.000417	-0.081	1.69e-10	8.89e-09	1.74e-08	Compensatory
AGRP	VLDL_L	Total lipids	-0.00043	-0.000579	-0.000293	-0.061	5.03e-09	6.03e-08	2.87e-10	Compensatory
AGRP	VLDL_P	Lipoprotein particle concentrations	-0.00055	-0.000718	-0.000402	-0.078	1.66e-10	3.12e-08	3.01e-06	Compensatory
AGRP	VLDL_PL	Phospholipids	-0.000503	-0.000662	-0.000369	-0.072	3.6e-11	9.72e-09	5.33e-10	Compensatory
AGRP	XL_VLDL_C	VLDL	-0.000381	-0.000517	-0.000264	-0.054	1.88e-08	2.25e-07	7.58e-11	Compensatory
AGRP	XL_VLDL_CE	VLDL	-0.00046	-0.000598	-0.000327	-0.066	6.43e-10	9.11e-08	1.29e-11	Compensatory
AGRP	XS_VLDL_C	VLDL	-0.000383	-0.000493	-0.000287	-0.055	1.24e-12	8.27e-08	9.88e-07	Compensatory
AGRP	XS_VLDL_FC	VLDL	-0.000459	-0.000582	-0.00034	-0.066	4.59e-12	8.47e-09	0.0235	Compensatory
ANGPTL2	HDL_C	Cholesterol	0.00055	0.000429	0.000669	0.078	0	0.0158	0	Amplifying
ANGPTL2	HDL_CE	Cholesteryl esters	0.000564	0.000434	0.000686	0.081	0	0.0148	0	Amplifying
ANGPTL2	HDL_FC	Free cholesterol	0.000434	0.00034	0.000539	0.062	0	0.000887	0	Amplifying
ANGPTL2	HDL_L	Total lipids	0.000369	0.000289	0.000458	0.053	0	0.000251	0	Amplifying
ANGPTL2	HDL_size	Lipoprotein particle sizes	0.000368	0.000282	0.000462	0.052	1.1e-13	0.000207	0	Amplifying
ANGPTL2	L_HDL_C	HDL	0.000574	0.000446	0.000701	0.082	0	0.0184	0	Amplifying
ANGPTL2	L_HDL_CE	HDL	0.000586	0.000461	0.000719	0.084	0	0.027	0	Amplifying
ANGPTL2	L_HDL_FC	HDL	0.000513	0.000396	0.000635	0.073	0	0.00625	0	Amplifying
ANGPTL2	L_HDL_L	HDL	0.000491	0.000386	0.000604	0.07	0	0.00364	0	Amplifying
ANGPTL2	L_HDL_P	HDL	0.000545	0.00043	0.000669	0.078	0	0.0117	0	Amplifying
ANGPTL2	L_HDL_PL	HDL	0.000415	0.000314	0.000516	0.059	0	0.000886	0	Amplifying
ANGPTL2	M_HDL_C	HDL	0.000358	0.000279	0.000441	0.051	0	0.000119	6.8e-14	Amplifying
ANGPTL2	M_HDL_CE	HDL	0.00036	0.000274	0.000458	0.051	3.92e-14	0.000161	3.94e-14	Amplifying
ANGPTL2	M_LDL_CE	LDL	-0.000433	-0.000533	-0.000336	-0.062	0	1.22e-11	0.00162	Compensatory
ANGPTL2	M_LDL_L	LDL	-0.000404	-0.000487	-0.000313	-0.058	0	6.31e-13	0.015	Compensatory
ANGPTL2	M_LDL_P	LDL	-0.000443	-0.000547	-0.000343	-0.063	0	1.07e-12	0.0146	Compensatory
ANGPTL2	M_VLDL_FC	VLDL	-0.000446	-0.000547	-0.000351	-0.064	0	1.84e-12	0.0313	Compensatory
ANGPTL2	M_VLDL_L	VLDL	-0.000414	-0.000525	-0.000327	-0.059	0	4.26e-12	9.6e-09	Compensatory
ANGPTL2	M_VLDL_P	VLDL	-0.000453	-0.00056	-0.000349	-0.065	0	2.66e-13	2.77e-05	Compensatory
ANGPTL2	M_VLDL_PL	VLDL	-0.000453	-0.000557	-0.000358	-0.065	0	1.62e-13	0.000103	Compensatory
ANGPTL2	S_LDL_CE	LDL	-0.000438	-0.000533	-0.000341	-0.063	0	2.2e-13	0.0215	Compensatory
ANGPTL2	S_VLDL_C	VLDL	-0.00041	-0.000515	-0.000318	-0.059	8.55e-15	2.81e-12	0.00372	Compensatory
ANGPTL2	S_VLDL_CE	VLDL	-0.000388	-0.000488	-0.000302	-0.055	4.43e-15	1.51e-11	0.000135	Compensatory
ANGPTL2	S_VLDL_PL	VLDL	-0.000413	-0.000509	-0.000321	-0.059	0	2.61e-13	8.29e-05	Compensatory
ANGPTL2	VLDL_C	Cholesterol	-0.00046	-0.000562	-0.000364	-0.066	0	1.39e-14	6.87e-05	Compensatory
ANGPTL2	VLDL_CE	Cholesteryl esters	-0.000462	-0.00056	-0.000365	-0.066	0	1.91e-13	0.0309	Compensatory
ANGPTL2	VLDL_FC	Free cholesterol	-0.000415	-0.000517	-0.000323	-0.059	0	1.29e-12	8.78e-09	Compensatory
ANGPTL2	VLDL_P	Lipoprotein particle concentrations	-0.000396	-0.000496	-0.000307	-0.056	8.55e-15	6.22e-13	7.05e-07	Compensatory
ANGPTL2	VLDL_PL	Phospholipids	-0.000351	-0.000443	-0.000272	-0.05	1.2e-13	6.16e-12	2.36e-09	Compensatory
ANGPTL2	XL_HDL_C	HDL	0.000477	0.000374	0.000586	0.068	0	0.00214	0	Amplifying
ANGPTL2	XL_HDL_CE	HDL	0.000516	0.000408	0.000623	0.074	0	0.00607	0	Amplifying
ANGPTL2	XL_HDL_L	HDL	0.000397	0.00031	0.00049	0.057	0	0.000406	0	Amplifying
ANGPTL2	XL_HDL_P	HDL	0.000404	0.00032	0.000497	0.058	0	0.00048	0	Amplifying
ANGPTL2	XL_HDL_PL	HDL	0.000351	0.000266	0.000438	0.05	8.55e-15	0.000146	0	Amplifying
ANGPTL2	XL_VLDL_CE	VLDL	-0.000361	-0.00045	-0.000276	-0.052	2.8e-14	1.01e-12	2.93e-12	Compensatory
ANGPTL3	IDL_C	IDL	0.000376	0.000236	0.000516	0.054	3.48e-07	8.87e-05	1.92e-06	Amplifying
ANGPTL3	IDL_CE	IDL	0.000379	0.000236	0.000525	0.054	1.06e-06	0.000218	3.97e-06	Amplifying
ANGPTL3	IDL_FC	IDL	0.000352	0.000222	0.000485	0.05	5.79e-07	8.29e-05	1.6e-07	Amplifying
ANGPTL3	IDL_L	IDL	0.000373	0.000239	0.000521	0.053	5.04e-07	8.56e-05	0.000126	Amplifying
ANGPTL3	IDL_PL	IDL	0.000362	0.000236	0.000497	0.052	4.4e-07	0.00015	1.05e-05	Amplifying
ANGPTL3	Total_C	Cholesterol	0.000393	0.000248	0.000552	0.056	9.12e-07	0.000171	0.000703	Amplifying
ANGPTL3	Total_CE	Cholesteryl esters	0.000395	0.000255	0.000542	0.056	4.41e-07	9.01e-05	3.51e-05	Amplifying
ANGPTL3	Total_PL	Phospholipids	0.000358	0.000233	0.000498	0.051	3.41e-07	6.38e-05	0.0258	Amplifying
ANGPTL3	XS_VLDL_CE	VLDL	0.000351	0.000232	0.000486	0.05	3.69e-07	9.15e-05	8.18e-05	Amplifying
APOA1	ApoA1	Apolipoproteins	0.000777	0.000545	0.00104	0.111	4.93e-09	0.00378	2.26e-09	Amplifying
APOA1	HDL_C	Cholesterol	0.00089	0.000613	0.00118	0.127	2.71e-09	0.0414	0	Amplifying
APOA1	HDL_CE	Cholesteryl esters	0.000849	0.00058	0.00112	0.121	7.39e-09	0.0185	0	Amplifying
APOA1	HDL_FC	Free cholesterol	0.000888	0.000593	0.00119	0.127	4.87e-09	0.0412	0	Amplifying
APOA1	HDL_L	Total lipids	0.000748	0.000513	0.000993	0.107	1.95e-08	0.00348	4.69e-14	Amplifying
APOA1	HDL_P	Lipoprotein particle concentrations	0.000899	0.000634	0.00118	0.128	1.91e-09	0.0439	0.000131	Amplifying
APOA1	HDL_PL	Phospholipids	0.000586	0.00039	0.000785	0.084	4.81e-08	6.58e-05	7.13e-10	Amplifying
APOA1	IDL_C	IDL	0.000544	0.000374	0.000709	0.078	7.41e-10	3.15e-06	1.01e-05	Amplifying
APOA1	IDL_CE	IDL	0.00056	0.000384	0.000718	0.08	2.17e-10	4.42e-06	1.15e-05	Amplifying
APOA1	IDL_FC	IDL	0.000478	0.000344	0.000628	0.068	4.92e-10	9.09e-07	4.34e-07	Amplifying
APOA1	IDL_L	IDL	0.000485	0.000344	0.000629	0.069	1.71e-10	1.35e-06	0.000602	Amplifying
APOA1	IDL_PL	IDL	0.000417	0.000291	0.000541	0.059	1.12e-10	8.61e-08	4.42e-05	Amplifying
APOA1	LDL_FC	Free cholesterol	0.000379	0.000268	0.000488	0.054	4.01e-10	3.36e-07	0.0288	Amplifying
APOA1	L_HDL_C	HDL	0.000564	0.000394	0.000755	0.08	3.56e-09	1.49e-05	0	Amplifying
APOA1	L_HDL_CE	HDL	0.000558	0.0004	0.000731	0.08	1.64e-09	9.1e-06	0	Amplifying
APOA1	L_HDL_FC	HDL	0.000554	0.000381	0.000729	0.079	1.69e-09	7.42e-06	0	Amplifying
APOA1	L_HDL_L	HDL	0.000535	0.00037	0.000712	0.076	4.24e-09	8.52e-06	0	Amplifying
APOA1	L_HDL_P	HDL	0.000631	0.000437	0.000825	0.09	4.03e-10	0.000119	0	Amplifying
APOA1	L_HDL_PL	HDL	0.000451	0.000305	0.000618	0.064	1.1e-07	6.23e-07	0	Amplifying
APOA1	L_LDL_FC	LDL	0.000476	0.000334	0.000617	0.068	4.99e-10	3.66e-06	0.00101	Amplifying
APOA1	M_HDL_C	HDL	0.000589	0.0004	0.000802	0.084	1.04e-07	3.49e-05	1.92e-10	Amplifying
APOA1	M_HDL_CE	HDL	0.00055	0.000372	0.000752	0.078	1.49e-07	2.29e-05	8.5e-10	Amplifying
APOA1	M_HDL_FC	HDL	0.000702	0.000477	0.000972	0.1	5.9e-08	0.000763	4.72e-10	Amplifying
APOA1	M_HDL_L	HDL	0.000441	0.00029	0.000627	0.063	1.13e-06	6.5e-06	6.87e-05	Amplifying
APOA1	M_HDL_P	HDL	0.000586	0.000395	0.000804	0.084	8.32e-08	0.00012	5.69e-08	Amplifying
APOA1	PUFA	Fatty acids	0.00041	0.000282	0.000532	0.058	1.71e-09	2.29e-07	0.0149	Amplifying
APOA1	S_HDL_C	HDL	0.000378	0.000257	0.000514	0.054	2.25e-08	5.87e-07	5.27e-06	Amplifying
APOA1	S_HDL_FC	HDL	0.000443	0.000302	0.000605	0.063	6.5e-08	1.16e-06	3.86e-05	Amplifying
APOA1	Sphingomyelins	Other lipids	0.000801	0.000572	0.00106	0.114	4.84e-10	0.00269	5.61e-08	Amplifying
APOA1	Total_C	Cholesterol	0.000674	0.000473	0.000882	0.096	5.15e-10	8.25e-05	0.00956	Amplifying
APOA1	Total_CE	Cholesteryl esters	0.00075	0.000539	0.00097	0.107	7.96e-11	0.000612	0.0011	Amplifying
APOA1	Total_L	Total lipids	0.000429	0.000298	0.000557	0.061	2.96e-09	9.81e-07	0.00608	Amplifying
APOA1	XL_HDL_C	HDL	0.000372	0.000258	0.000479	0.053	5.02e-10	3.48e-07	0	Amplifying
APOA1	XL_HDL_CE	HDL	0.000427	0.000286	0.000566	0.061	2.14e-09	1.45e-06	0	Amplifying
APOA1	XL_HDL_P	HDL	0.000422	0.000291	0.000565	0.06	4.38e-09	5.58e-07	0	Amplifying
APOA2	HDL_C	Cholesterol	0.000368	0.000255	0.000507	0.053	4.36e-08	1.2e-05	0	Amplifying
APOA2	HDL_CE	Cholesteryl esters	0.00038	0.000259	0.00051	0.054	9.07e-09	2.86e-06	0	Amplifying
APOC1	ApoA1	Apolipoproteins	0.000381	0.000255	0.000533	0.054	5.3e-07	8.65e-08	9.53e-10	Amplifying
APOC1	ApoB	Apolipoproteins	0.000361	0.000234	0.000501	0.051	1.41e-07	2.46e-07	0.00141	Amplifying
APOC1	HDL_C	Cholesterol	0.000436	0.000287	0.000606	0.062	4.69e-07	3.64e-07	0	Amplifying
APOC1	HDL_CE	Cholesteryl esters	0.000407	0.00027	0.000555	0.058	9.88e-08	4.15e-07	0	Amplifying
APOC1	HDL_FC	Free cholesterol	0.000484	0.000311	0.000676	0.069	2.41e-07	4.03e-07	0	Amplifying
APOC1	HDL_L	Total lipids	0.000375	0.00024	0.000525	0.054	6.49e-07	2.81e-07	3.97e-13	Amplifying
APOC1	HDL_P	Lipoprotein particle concentrations	0.000467	0.000302	0.00064	0.067	3.15e-07	7.22e-07	5.27e-06	Amplifying
APOC1	IDL_C	IDL	0.000642	0.000422	0.000868	0.092	2.08e-07	3.21e-06	2.76e-05	Amplifying
APOC1	IDL_CE	IDL	0.000651	0.000433	0.000878	0.093	3.11e-08	8.42e-07	9.78e-05	Amplifying
APOC1	IDL_FC	IDL	0.000587	0.000383	0.000796	0.084	4.21e-08	1.71e-06	4.93e-06	Amplifying
APOC1	IDL_L	IDL	0.000617	0.000425	0.000828	0.088	1.95e-08	4.3e-07	0.00241	Amplifying
APOC1	IDL_PL	IDL	0.00058	0.000374	0.000781	0.083	5.44e-08	9.32e-07	0.000537	Amplifying
APOC1	LDL_CE	Cholesteryl esters	0.000455	0.000313	0.000602	0.065	3.84e-08	1.43e-07	0.00297	Amplifying
APOC1	LDL_L	Total lipids	0.00045	0.000297	0.000609	0.064	5.62e-08	2.48e-07	0.0102	Amplifying
APOC1	LDL_P	Lipoprotein particle concentrations	0.000354	0.000236	0.000485	0.051	8.92e-08	2.81e-07	0.002	Amplifying
APOC1	LDL_PL	Phospholipids	0.000432	0.000287	0.000583	0.062	6.05e-08	1.81e-07	0.0411	Amplifying
APOC1	L_LDL_FC	LDL	0.000572	0.000388	0.000761	0.082	5.76e-08	2.79e-07	0.00221	Amplifying
APOC1	M_LDL_C	LDL	0.000351	0.000237	0.000477	0.05	1.18e-07	1.39e-07	1.33e-06	Amplifying
APOC1	M_VLDL_CE	VLDL	0.000427	0.000288	0.000581	0.061	4.53e-08	1.22e-07	0.0477	Amplifying
APOC1	Omega_6	Fatty acids	0.000529	0.000349	0.000738	0.075	2.51e-07	1.4e-06	0.0107	Amplifying
APOC1	PUFA	Fatty acids	0.000464	0.000304	0.000628	0.066	3.15e-07	8.81e-07	0.00089	Amplifying
APOC1	Remnant_C	Cholesterol	0.000459	0.000304	0.000622	0.066	1.08e-07	2.62e-07	0.0148	Amplifying
APOC1	S_LDL_C	LDL	0.000352	0.00024	0.000494	0.05	2.43e-07	2.41e-07	6.83e-05	Amplifying
APOC1	Sphingomyelins	Other lipids	0.000704	0.000464	0.000948	0.1	5.37e-08	2.4e-06	6.97e-09	Amplifying
APOC1	Total_C	Cholesterol	0.000766	0.000498	0.00104	0.109	9.19e-08	7.98e-06	0.0346	Amplifying
APOC1	Total_CE	Cholesteryl esters	0.000808	0.00053	0.0011	0.115	1.9e-07	8.64e-06	0.00289	Amplifying
APOC1	Total_L	Total lipids	0.000541	0.000362	0.000733	0.077	6.67e-08	4.23e-07	0.000413	Amplifying
APOC1	Total_P	Lipoprotein particle concentrations	0.000607	0.000393	0.000839	0.087	8.48e-08	2.26e-06	6.74e-05	Amplifying
APOC1	XS_VLDL_C	VLDL	0.000413	0.000279	0.000568	0.059	7.86e-08	1.27e-07	0.0461	Amplifying
APOC1	XS_VLDL_CE	VLDL	0.00047	0.000314	0.000636	0.067	6.14e-08	3.31e-07	0.000627	Amplifying
APOC1	non_HDL_C	Cholesterol	0.000485	0.000319	0.000657	0.069	1.18e-07	7.54e-07	0.0334	Amplifying
APOD	ApoA1	Apolipoproteins	0.000804	0.000633	0.000975	0.115	0	1.17e-06	1.07e-07	Amplifying
APOD	HDL_C	Cholesterol	0.00111	0.000885	0.00133	0.158	0	0.00141	0	Amplifying
APOD	HDL_CE	Cholesteryl esters	0.00107	0.000871	0.0013	0.152	0	0.000539	0	Amplifying
APOD	HDL_FC	Free cholesterol	0.0011	0.000872	0.00134	0.157	0	0.00102	0	Amplifying
APOD	HDL_L	Total lipids	0.000861	0.00069	0.00105	0.123	0	9.7e-06	7.82e-13	Amplifying
APOD	HDL_P	Lipoprotein particle concentrations	0.000826	0.00066	0.000997	0.118	0	1.11e-06	0.0004	Amplifying
APOD	HDL_PL	Phospholipids	0.000678	0.000526	0.000837	0.097	0	2.29e-08	3.61e-09	Amplifying
APOD	HDL_size	Lipoprotein particle sizes	0.00057	0.000425	0.000727	0.081	8.74e-13	6.07e-09	0	Amplifying
APOD	IDL_C	IDL	0.000822	0.000661	0.00098	0.117	0	6.86e-07	0.000141	Amplifying
APOD	IDL_CE	IDL	0.00082	0.000671	0.00097	0.117	0	3.33e-07	0.000736	Amplifying
APOD	IDL_FC	IDL	0.000792	0.00064	0.000956	0.113	0	1.59e-07	6.71e-05	Amplifying
APOD	IDL_L	IDL	0.000717	0.000572	0.000869	0.102	0	3.12e-08	0.00328	Amplifying
APOD	IDL_PL	IDL	0.000683	0.000553	0.00082	0.098	0	1.07e-09	0.00164	Amplifying
APOD	L_HDL_C	HDL	0.000975	0.000769	0.00121	0.139	0	0.000122	0	Amplifying
APOD	L_HDL_CE	HDL	0.00097	0.000762	0.00118	0.138	0	7.99e-05	0	Amplifying
APOD	L_HDL_FC	HDL	0.000946	0.000761	0.00116	0.135	0	5.23e-05	0	Amplifying
APOD	L_HDL_L	HDL	0.000863	0.000688	0.00108	0.123	0	1.8e-05	0	Amplifying
APOD	L_HDL_P	HDL	0.00102	0.000804	0.00126	0.146	0	0.000248	0	Amplifying
APOD	L_HDL_PL	HDL	0.000708	0.000563	0.000885	0.101	0	2e-07	0	Amplifying
APOD	L_LDL_FC	LDL	0.000702	0.000568	0.000846	0.1	0	1.93e-08	0.00946	Amplifying
APOD	M_HDL_C	HDL	0.000677	0.000522	0.000839	0.097	0	3.78e-08	1.48e-09	Amplifying
APOD	M_HDL_CE	HDL	0.000644	0.000506	0.000785	0.092	0	3.8e-08	2.19e-09	Amplifying
APOD	M_HDL_FC	HDL	0.000765	0.000602	0.000937	0.109	0	1.65e-07	8.53e-09	Amplifying
APOD	M_HDL_L	HDL	0.000502	0.000384	0.000627	0.072	1.66e-14	1.53e-10	5.49e-05	Amplifying
APOD	M_HDL_P	HDL	0.000638	0.000505	0.000786	0.091	0	3.65e-09	1.1e-06	Amplifying
APOD	M_HDL_PL	HDL	0.000386	0.000297	0.0005	0.055	2.35e-13	1.85e-12	0.00895	Amplifying
APOD	M_VLDL_CE	VLDL	0.000444	0.000362	0.000531	0.063	0	6.16e-12	0.0408	Amplifying
APOD	PUFA	Fatty acids	0.000394	0.000312	0.000482	0.056	0	3.68e-12	0.03	Amplifying
APOD	Sphingomyelins	Other lipids	0.00101	0.000817	0.00121	0.144	0	8.78e-05	9.19e-07	Amplifying
APOD	Total_CE	Cholesteryl esters	0.000933	0.000763	0.00111	0.133	0	1.23e-05	0.0125	Amplifying
APOD	Total_L	Total lipids	0.000384	0.000304	0.000461	0.055	0	1.48e-12	0.0226	Amplifying
APOD	Total_P	Lipoprotein particle concentrations	0.000936	0.00075	0.00112	0.134	0	5.34e-05	0.00404	Amplifying
APOD	XL_HDL_C	HDL	0.000866	0.000696	0.00106	0.124	0	9.79e-06	0	Amplifying
APOD	XL_HDL_CE	HDL	0.000941	0.000758	0.00115	0.134	0	2.52e-05	0	Amplifying
APOD	XL_HDL_FC	HDL	0.000561	0.000438	0.000702	0.08	0	7.11e-10	0	Amplifying
APOD	XL_HDL_L	HDL	0.000718	0.000572	0.000891	0.102	0	1.74e-07	0	Amplifying
APOD	XL_HDL_P	HDL	0.00089	0.000707	0.00108	0.127	0	3.06e-06	0	Amplifying
APOD	XL_HDL_PL	HDL	0.000583	0.000444	0.000734	0.083	6.1e-14	4.35e-09	0	Amplifying
APOD	XS_VLDL_C	VLDL	0.000413	0.000333	0.000491	0.059	0	2.63e-11	0.0219	Amplifying
APOD	XS_VLDL_CE	VLDL	0.00054	0.000436	0.00065	0.077	0	2.98e-10	0.0011	Amplifying
APOF	ApoA1	Apolipoproteins	0.000648	0.000521	0.000783	0.093	0	0	8.01e-09	Amplifying
APOF	ApoB	Apolipoproteins	0.000432	0.00036	0.000514	0.062	0	0	0.00207	Amplifying
APOF	HDL_C	Cholesterol	0.00102	0.000825	0.00121	0.145	0	1e-12	0	Amplifying
APOF	HDL_CE	Cholesteryl esters	0.000997	0.000815	0.00119	0.142	0	3.23e-14	0	Amplifying
APOF	HDL_FC	Free cholesterol	0.000947	0.000788	0.00113	0.135	0	7.28e-15	0	Amplifying
APOF	HDL_L	Total lipids	0.000699	0.000571	0.000831	0.1	0	0	4.07e-14	Amplifying
APOF	HDL_P	Lipoprotein particle concentrations	0.000742	0.000614	0.00089	0.106	0	0	0.00025	Amplifying
APOF	HDL_PL	Phospholipids	0.000508	0.000407	0.000618	0.072	0	0	3.61e-10	Amplifying
APOF	HDL_size	Lipoprotein particle sizes	0.000502	0.000381	0.000628	0.072	4.43e-15	0	2.69e-14	Amplifying
APOF	IDL_C	IDL	0.00117	0.00098	0.00136	0.167	0	1.76e-12	0.0143	Amplifying
APOF	IDL_CE	IDL	0.00115	0.000952	0.00133	0.163	0	8.2e-12	0.0176	Amplifying
APOF	IDL_FC	IDL	0.00119	0.00102	0.0014	0.17	0	1.87e-12	0.008	Amplifying
APOF	IDL_PL	IDL	0.001	0.000837	0.00117	0.143	0	0	0.0344	Amplifying
APOF	LDL_CE	Cholesteryl esters	0.000607	0.000498	0.00072	0.087	0	0	0.0023	Amplifying
APOF	LDL_L	Total lipids	0.000628	0.000527	0.000741	0.09	0	0	0.0063	Amplifying
APOF	LDL_P	Lipoprotein particle concentrations	0.000468	0.000384	0.000554	0.067	0	0	0.00133	Amplifying
APOF	LDL_PL	Phospholipids	0.000646	0.000525	0.000764	0.092	0	0	0.00777	Amplifying
APOF	L_HDL_C	HDL	0.000937	0.000767	0.00113	0.134	0	4.95e-14	0	Amplifying
APOF	L_HDL_CE	HDL	0.000944	0.000771	0.00113	0.135	0	4.02e-13	0	Amplifying
APOF	L_HDL_FC	HDL	0.000867	0.000704	0.00104	0.124	0	4.39e-14	0	Amplifying
APOF	L_HDL_L	HDL	0.000778	0.000633	0.000946	0.111	0	0	0	Amplifying
APOF	L_HDL_P	HDL	0.000951	0.000783	0.00116	0.136	0	1.02e-13	0	Amplifying
APOF	L_HDL_PL	HDL	0.000611	0.000478	0.000749	0.087	0	0	0	Amplifying
APOF	L_LDL_P	LDL	0.000573	0.000477	0.000689	0.082	0	0	0.0301	Amplifying
APOF	M_HDL_C	HDL	0.000572	0.000462	0.000703	0.082	0	0	5.34e-10	Amplifying
APOF	M_HDL_CE	HDL	0.000551	0.000438	0.00068	0.079	0	0	3.81e-10	Amplifying
APOF	M_HDL_FC	HDL	0.000615	0.000507	0.00073	0.088	0	0	2.26e-10	Amplifying
APOF	M_HDL_L	HDL	0.000367	0.000289	0.000456	0.052	0	0	3.02e-06	Amplifying
APOF	M_HDL_P	HDL	0.0005	0.000398	0.000604	0.071	0	0	6.99e-08	Amplifying
APOF	M_LDL_C	LDL	0.000383	0.000313	0.00046	0.055	0	0	1.18e-06	Amplifying
APOF	M_LDL_PL	LDL	0.000352	0.000284	0.000422	0.05	0	0	8.25e-07	Amplifying
APOF	Omega_6	Fatty acids	0.000579	0.00048	0.000685	0.083	0	0	0.0241	Amplifying
APOF	PUFA	Fatty acids	0.000494	0.000406	0.000589	0.071	0	0	0.00433	Amplifying
APOF	Phosphatidylc	Other lipids	0.000586	0.000479	0.000687	0.084	0	0	0.0298	Amplifying
APOF	Remnant_C	Cholesterol	0.000487	0.000403	0.000582	0.07	0	0	0.0275	Amplifying
APOF	S_LDL_C	LDL	0.000435	0.000357	0.000519	0.062	0	0	5.59e-05	Amplifying
APOF	S_LDL_L	LDL	0.000353	0.000287	0.000421	0.05	0	0	4.1e-05	Amplifying
APOF	S_LDL_PL	LDL	0.000421	0.000345	0.000501	0.06	0	0	0.0128	Amplifying
APOF	Sphingomyelins	Other lipids	0.00128	0.00107	0.00152	0.183	0	4.24e-10	0.000379	Amplifying
APOF	Total_L	Total lipids	0.000417	0.000346	0.000499	0.06	0	0	0.0142	Amplifying
APOF	Total_P	Lipoprotein particle concentrations	0.000889	0.000745	0.00106	0.127	0	0	0.00411	Amplifying
APOF	XL_HDL_C	HDL	0.000919	0.000747	0.00111	0.131	0	3.23e-14	0	Amplifying
APOF	XL_HDL_CE	HDL	0.000995	0.000808	0.0012	0.142	0	1.9e-12	0	Amplifying
APOF	XL_HDL_FC	HDL	0.000598	0.000477	0.000734	0.085	0	0	0	Amplifying
APOF	XL_HDL_L	HDL	0.000715	0.000564	0.00088	0.102	0	0	0	Amplifying
APOF	XL_HDL_P	HDL	0.000902	0.000731	0.00107	0.129	0	6.03e-14	0	Amplifying
APOF	XL_HDL_PL	HDL	0.000559	0.000436	0.00068	0.08	0	0	0	Amplifying
APOF	XS_VLDL_CE	VLDL	0.000756	0.000632	0.000889	0.108	0	0	0.0174	Amplifying
APOF	non_HDL_C	Cholesterol	0.000629	0.000523	0.00074	0.09	0	0	0.0227	Amplifying
APOM	ApoA1	Apolipoproteins	0.000467	0.000336	0.000626	0.067	1.27e-09	1.05e-12	1.21e-07	Amplifying
APOM	ApoB	Apolipoproteins	0.000549	0.000417	0.0007	0.078	1.02e-12	1.02e-13	6.11e-05	Amplifying
APOM	HDL_C	Cholesterol	0.00058	0.000432	0.000742	0.083	1.9e-12	2.58e-12	0	Amplifying
APOM	HDL_CE	Cholesteryl esters	0.000546	0.000396	0.000722	0.078	4.18e-10	5.35e-12	1.34e-15	Amplifying
APOM	HDL_FC	Free cholesterol	0.00062	0.000449	0.000792	0.089	4.62e-12	2.44e-11	0	Amplifying
APOM	HDL_L	Total lipids	0.000461	0.000336	0.000607	0.066	4.33e-10	1.23e-13	1.39e-11	Amplifying
APOM	HDL_P	Lipoprotein particle concentrations	0.000594	0.000438	0.000766	0.085	1.74e-10	1.39e-11	0.000892	Amplifying
APOM	HDL_PL	Phospholipids	0.000353	0.000249	0.000477	0.05	2.44e-08	3.39e-13	1.4e-08	Amplifying
APOM	IDL_C	IDL	0.00104	0.000787	0.0013	0.148	2.43e-14	1.32e-09	0.00826	Amplifying
APOM	IDL_CE	IDL	0.00105	0.000777	0.00129	0.149	2.8e-14	5.26e-10	0.0151	Amplifying
APOM	IDL_FC	IDL	0.000961	0.00072	0.00123	0.137	4.07e-13	5.15e-10	0.00117	Amplifying
APOM	IDL_PL	IDL	0.000885	0.000665	0.00112	0.126	2.09e-13	1.03e-11	0.0271	Amplifying
APOM	LDL_CE	Cholesteryl esters	0.000718	0.000541	0.000911	0.102	9.21e-13	5.82e-13	2.31e-05	Amplifying
APOM	LDL_L	Total lipids	0.000719	0.00054	0.000919	0.103	6.9e-13	1.39e-12	0.000119	Amplifying
APOM	LDL_P	Lipoprotein particle concentrations	0.000549	0.000417	0.000703	0.078	2.96e-13	1.85e-12	1.9e-05	Amplifying
APOM	LDL_PL	Phospholipids	0.000711	0.000537	0.00091	0.101	3.58e-13	1.64e-11	0.000362	Amplifying
APOM	L_HDL_C	HDL	0.000401	0.000299	0.000519	0.057	2.42e-12	4.39e-14	0	Amplifying
APOM	L_HDL_CE	HDL	0.000395	0.000293	0.000511	0.056	9.08e-12	5.23e-13	0	Amplifying
APOM	L_HDL_FC	HDL	0.000404	0.000297	0.000519	0.058	1.05e-11	4.97e-13	0	Amplifying
APOM	L_HDL_L	HDL	0.000358	0.000266	0.000463	0.051	5.26e-11	3.21e-13	0	Amplifying
APOM	L_HDL_P	HDL	0.000442	0.00032	0.00057	0.063	4.17e-11	2.15e-13	0	Amplifying
APOM	L_LDL_CE	LDL	0.000832	0.00063	0.00107	0.119	6.31e-13	5.07e-11	0.0141	Amplifying
APOM	L_LDL_L	LDL	0.00084	0.000633	0.00106	0.12	8.5e-13	2.17e-11	0.0256	Amplifying
APOM	L_LDL_P	LDL	0.000569	0.000428	0.00073	0.081	4.74e-12	2.84e-13	0.00515	Amplifying
APOM	M_HDL_FC	HDL	0.000423	0.000298	0.000558	0.06	1.35e-09	3.59e-12	6.82e-09	Amplifying
APOM	M_LDL_C	LDL	0.000558	0.000418	0.000713	0.08	1.43e-12	9.74e-14	9.26e-10	Amplifying
APOM	M_LDL_CE	LDL	0.000474	0.000351	0.000608	0.068	6.5e-12	7.41e-13	4.27e-11	Amplifying
APOM	M_LDL_L	LDL	0.000508	0.000377	0.00065	0.073	8.86e-13	4.72e-13	9.55e-11	Amplifying
APOM	M_LDL_P	LDL	0.000465	0.000341	0.000584	0.066	5.58e-13	2.06e-13	7.86e-11	Amplifying
APOM	M_LDL_PL	LDL	0.0005	0.000368	0.00064	0.071	1.18e-11	9.82e-13	1.06e-09	Amplifying
APOM	M_VLDL_FC	VLDL	0.000406	0.000298	0.000517	0.058	4.42e-12	1.96e-13	2.26e-09	Amplifying
APOM	Omega_6	Fatty acids	0.000685	0.000501	0.000877	0.098	9.89e-12	3.11e-12	0.000354	Amplifying
APOM	PUFA	Fatty acids	0.000587	0.000436	0.000756	0.084	2.07e-11	1.77e-13	2.5e-05	Amplifying
APOM	Remnant_C	Cholesterol	0.000668	0.000503	0.000836	0.095	5.8e-13	7.68e-12	0.00032	Amplifying
APOM	S_LDL_C	LDL	0.000568	0.000425	0.000726	0.081	6.09e-12	2.12e-12	1.74e-07	Amplifying
APOM	S_LDL_CE	LDL	0.000513	0.000384	0.000656	0.073	2.08e-12	5.35e-13	3e-11	Amplifying
APOM	S_LDL_L	LDL	0.000499	0.000379	0.00064	0.071	1.53e-12	1.91e-13	3.92e-08	Amplifying
APOM	S_LDL_P	LDL	0.000428	0.000327	0.000556	0.061	1.26e-12	1.57e-13	8.02e-09	Amplifying
APOM	S_LDL_PL	LDL	0.000452	0.000334	0.000587	0.064	2.11e-11	7.12e-13	0.000612	Amplifying
APOM	S_VLDL_FC	VLDL	0.000379	0.000278	0.000488	0.054	3.26e-11	4.88e-13	8e-08	Amplifying
APOM	Sphingomyelins	Other lipids	0.00107	0.00081	0.00135	0.152	2.35e-13	1.64e-10	7.19e-05	Amplifying
APOM	Total_L	Total lipids	0.000717	0.000528	0.000908	0.102	3.12e-12	5.4e-12	1.51e-06	Amplifying
APOM	Total_P	Lipoprotein particle concentrations	0.000796	0.000588	0.001	0.114	1.16e-12	6.64e-12	0.0147	Amplifying
APOM	XL_HDL_C	HDL	0.000369	0.000271	0.000474	0.053	3.31e-12	8.82e-13	0	Amplifying
APOM	XL_HDL_CE	HDL	0.000405	0.0003	0.00052	0.058	1.32e-11	2.84e-13	0	Amplifying
APOM	XL_HDL_P	HDL	0.000422	0.000306	0.000534	0.06	2.63e-12	9.78e-13	0	Amplifying
APOM	XS_VLDL_CE	VLDL	0.00067	0.000497	0.000846	0.096	1.6e-13	2.15e-12	0.0143	Amplifying
APOM	non_HDL_C	Cholesterol	0.00075	0.000577	0.000959	0.107	8.55e-14	2.94e-11	0.000251	Amplifying
ASAH2	L_HDL_C	HDL	0.000437	0.000351	0.000523	0.062	0	0.0155	0	Amplifying
ASAH2	L_HDL_CE	HDL	0.000455	0.000364	0.000546	0.065	0	0.0155	0	Amplifying
ASAH2	L_HDL_FC	HDL	0.00036	0.000294	0.000437	0.051	0	0.00317	0	Amplifying
ASAH2	L_HDL_P	HDL	0.000384	0.000313	0.000462	0.055	0	0.00396	0	Amplifying
ASAH2	M_LDL_CE	LDL	-0.000358	-0.000436	-0.000289	-0.051	0	7.81e-11	0.00125	Compensatory
ASAH2	Phosphoglyc	Other lipids	-0.000357	-0.000432	-0.000283	-0.051	0	1.32e-10	2.1e-05	Compensatory
ASAH2	SFA	Fatty acids	-0.000378	-0.000464	-0.000297	-0.054	0	2.58e-11	0.00031	Compensatory
ASAH2	Total_FA	Fatty acids	-0.000375	-0.000457	-0.0003	-0.054	0	1.16e-10	0.000991	Compensatory
ASAH2	Total_PL	Phospholipids	-0.000359	-0.000435	-0.000288	-0.051	0	2.88e-11	8.2e-06	Compensatory
ASAH2	XL_HDL_C	HDL	0.000456	0.000364	0.000547	0.065	0	0.0188	0	Amplifying
ASAH2	XL_HDL_CE	HDL	0.00048	0.000384	0.000575	0.068	0	0.0302	0	Amplifying
ASAH2	XL_HDL_L	HDL	0.00036	0.000283	0.000441	0.051	0	0.00235	0	Amplifying
ASAH2	XL_HDL_P	HDL	0.000364	0.000295	0.000443	0.052	0	0.00379	0	Amplifying
ASGR1	HDL_C	Cholesterol	0.00035	0.000264	0.000452	0.05	1e-12	2.96e-11	0	Amplifying
ASGR1	HDL_CE	Cholesteryl esters	0.000355	0.000264	0.000454	0.051	2.08e-12	1.27e-10	0	Amplifying
ASGR1	L_HDL_C	HDL	0.000456	0.000329	0.000585	0.065	8.74e-12	3.32e-11	0	Amplifying
ASGR1	L_HDL_CE	HDL	0.00046	0.000333	0.000592	0.066	6.22e-11	3.82e-10	0	Amplifying
ASGR1	L_HDL_FC	HDL	0.000423	0.000309	0.000546	0.06	1.41e-11	1.1e-10	0	Amplifying
ASGR1	L_HDL_L	HDL	0.000367	0.000266	0.000477	0.052	4.04e-11	2.79e-11	0	Amplifying
ASGR1	L_HDL_P	HDL	0.000436	0.000315	0.00056	0.062	7.82e-12	5.16e-11	0	Amplifying
ASGR1	SFA	Fatty acids	-0.000474	-0.000612	-0.000343	-0.068	1.93e-11	2.64e-12	0.000141	Compensatory
ASGR1	S_HDL_L	HDL	-0.000411	-0.000524	-0.000303	-0.059	3.41e-12	6.03e-14	0.00329	Compensatory
ASGR1	S_HDL_P	HDL	-0.000353	-0.000455	-0.000255	-0.05	1.55e-11	1.94e-12	0.0461	Compensatory
ASGR1	S_HDL_PL	HDL	-0.000386	-0.00049	-0.000288	-0.055	3.6e-12	2.29e-13	0.0207	Compensatory
ASGR1	Total_FA	Fatty acids	-0.000436	-0.000582	-0.000329	-0.062	3.69e-12	3.26e-13	0.000386	Compensatory
ASGR1	VLDL_FC	Free cholesterol	-0.000358	-0.000454	-0.000262	-0.051	3.29e-12	9.34e-13	2.11e-10	Compensatory
ASGR1	VLDL_PL	Phospholipids	-0.000353	-0.000449	-0.000261	-0.05	1.58e-11	2.66e-13	1.6e-11	Compensatory
ASGR1	XL_HDL_C	HDL	0.000499	0.00037	0.000644	0.071	4.75e-12	2.64e-11	0	Amplifying
ASGR1	XL_HDL_CE	HDL	0.000521	0.000383	0.000689	0.074	2.69e-11	9.78e-11	0	Amplifying
ASGR1	XL_HDL_FC	HDL	0.000372	0.000275	0.000482	0.053	1.11e-10	2.22e-11	0	Amplifying
ASGR1	XL_HDL_L	HDL	0.000397	0.000284	0.000518	0.057	1.11e-09	9.88e-11	0	Amplifying
ASGR1	XL_HDL_P	HDL	0.000458	0.000329	0.00059	0.065	1.17e-11	3.47e-11	0	Amplifying
ATRN	Cholines	Other lipids	-0.00042	-0.000532	-0.000314	-0.06	1.1e-13	5.66e-05	1.97e-09	Compensatory
ATRN	Clinical_LDL_C	Cholesterol	-0.00045	-0.000566	-0.000326	-0.064	2.48e-13	8.79e-06	0.00155	Compensatory
ATRN	IDL_L	IDL	-0.000375	-0.00047	-0.000288	-0.053	1.3e-13	0.000185	8.29e-10	Compensatory
ATRN	IDL_P	IDL	-0.000362	-0.00045	-0.000275	-0.052	2.43e-14	0.000144	0.000481	Compensatory
ATRN	LDL_FC	Free cholesterol	-0.000381	-0.000482	-0.000284	-0.054	1.7e-13	0.000163	5.11e-06	Compensatory
ATRN	L_LDL_C	LDL	-0.000463	-0.000588	-0.000348	-0.066	1.73e-13	2.56e-05	0.000125	Compensatory
ATRN	L_LDL_CE	LDL	-0.000486	-0.000613	-0.000359	-0.069	1.43e-13	6.81e-06	0.00466	Compensatory
ATRN	L_LDL_FC	LDL	-0.000366	-0.000457	-0.000275	-0.052	1.43e-13	0.000197	1.73e-08	Compensatory
ATRN	L_LDL_L	LDL	-0.000484	-0.000611	-0.00036	-0.069	5.74e-14	7.64e-06	0.00231	Compensatory
ATRN	L_LDL_PL	LDL	-0.000472	-0.000588	-0.000359	-0.067	4.43e-15	1.17e-05	0.00114	Compensatory
ATRN	M_LDL_CE	LDL	-0.00052	-0.00065	-0.00038	-0.074	6.4e-13	4.85e-06	0.00417	Compensatory
ATRN	M_LDL_L	LDL	-0.000515	-0.000647	-0.000387	-0.073	8.9e-14	7.45e-06	0.0431	Compensatory
ATRN	M_LDL_P	LDL	-0.000469	-0.000594	-0.000354	-0.067	5.74e-14	1.64e-05	0.0229	Compensatory
ATRN	M_VLDL_FC	VLDL	-0.000433	-0.000548	-0.000328	-0.062	1.03e-13	4.79e-05	0.0196	Compensatory
ATRN	M_VLDL_L	VLDL	-0.000352	-0.000447	-0.000259	-0.05	1.88e-12	0.000267	9.7e-09	Compensatory
ATRN	M_VLDL_P	VLDL	-0.000408	-0.000521	-0.000304	-0.058	7.89e-12	8.61e-05	1.14e-05	Compensatory
ATRN	M_VLDL_PL	VLDL	-0.000417	-0.000535	-0.000311	-0.059	3.17e-13	4.44e-05	7.65e-05	Compensatory
ATRN	Phosphatidylc	Other lipids	-0.000362	-0.000458	-0.00027	-0.052	6.28e-13	0.000291	2.54e-09	Compensatory
ATRN	Phosphoglyc	Other lipids	-0.000403	-0.00051	-0.000312	-0.058	8.21e-14	2.85e-05	4.53e-06	Compensatory
ATRN	S_VLDL_PL	VLDL	-0.000354	-0.000455	-0.000259	-0.051	1.15e-11	0.000371	5.72e-05	Compensatory
ATRN	Total_C	Cholesterol	-0.000488	-0.000605	-0.000369	-0.07	8.55e-15	5.96e-06	5.01e-09	Compensatory
ATRN	Total_CE	Cholesteryl esters	-0.000475	-0.00059	-0.000366	-0.068	0	5.69e-06	3.08e-10	Compensatory
ATRN	Total_FA	Fatty acids	-0.000372	-0.000472	-0.000273	-0.053	5.23e-12	0.000293	0.00065	Compensatory
ATRN	Total_FC	Free cholesterol	-0.000512	-0.000647	-0.000391	-0.073	1.13e-13	4.72e-06	1.98e-05	Compensatory
ATRN	Total_PL	Phospholipids	-0.000495	-0.000622	-0.000375	-0.071	3.92e-14	4.85e-06	1.43e-06	Compensatory
ATRN	VLDL_C	Cholesterol	-0.000382	-0.000477	-0.000291	-0.054	2.04e-14	0.000113	2.29e-05	Compensatory
ATRN	VLDL_CE	Cholesteryl esters	-0.000407	-0.000511	-0.000309	-0.058	1.66e-14	8.84e-05	0.0214	Compensatory
BAIAP2	HDL_C	Cholesterol	0.000442	0.00035	0.00054	0.063	0	1.04e-09	0	Amplifying
BAIAP2	HDL_CE	Cholesteryl esters	0.000456	0.000354	0.000564	0.065	0	1.92e-09	0	Amplifying
BAIAP2	L_HDL_C	HDL	0.000518	0.000399	0.000638	0.074	0	7.24e-09	0	Amplifying
BAIAP2	L_HDL_CE	HDL	0.00053	0.000427	0.000651	0.076	0	8.36e-09	0	Amplifying
BAIAP2	L_HDL_FC	HDL	0.000456	0.000361	0.000563	0.065	0	2.3e-09	0	Amplifying
BAIAP2	L_HDL_L	HDL	0.000416	0.000328	0.000513	0.059	0	4.68e-10	0	Amplifying
BAIAP2	L_HDL_P	HDL	0.000485	0.000388	0.000598	0.069	0	4.82e-09	0	Amplifying
BAIAP2	SFA	Fatty acids	-0.000363	-0.00045	-0.000286	-0.052	0	0	0.00021	Compensatory
BAIAP2	Total_FA	Fatty acids	-0.000359	-0.000442	-0.000279	-0.051	0	0	0.000332	Compensatory
BAIAP2	XL_HDL_C	HDL	0.000509	0.000404	0.000622	0.073	0	1.97e-09	0	Amplifying
BAIAP2	XL_HDL_CE	HDL	0.000536	0.000426	0.00066	0.077	0	3.02e-08	0	Amplifying
BAIAP2	XL_HDL_FC	HDL	0.000362	0.000277	0.000452	0.052	1.26e-14	2.08e-11	0	Amplifying
BAIAP2	XL_HDL_L	HDL	0.000402	0.000315	0.000508	0.057	4.43e-15	7.63e-10	0	Amplifying
BAIAP2	XL_HDL_P	HDL	0.000434	0.00034	0.000537	0.062	0	3.46e-09	0	Amplifying
BCHE	Cholines	Other lipids	-0.000375	-0.000466	-0.000294	-0.054	0	0.000304	3.55e-09	Compensatory
BCHE	Clinical_LDL_C	Cholesterol	-0.000549	-0.000676	-0.000434	-0.078	0	4.59e-06	0.00106	Compensatory
BCHE	HDL_size	Lipoprotein particle sizes	0.000474	0.000357	0.000596	0.068	2.8e-14	0.00319	0	Amplifying
BCHE	IDL_P	IDL	-0.000381	-0.000467	-0.000295	-0.054	0	0.000173	0.000282	Compensatory
BCHE	LDL_FC	Free cholesterol	-0.000436	-0.000542	-0.000343	-0.062	0	6.27e-05	3.45e-06	Compensatory
BCHE	L_HDL_C	HDL	0.000572	0.000449	0.000707	0.082	0	0.000238	0	Amplifying
BCHE	L_HDL_CE	HDL	0.000576	0.00046	0.000705	0.082	0	0.000182	0	Amplifying
BCHE	L_HDL_FC	HDL	0.000541	0.000411	0.000663	0.077	0	0.000733	0	Amplifying
BCHE	L_HDL_L	HDL	0.000489	0.000384	0.000599	0.07	0	0.00106	0	Amplifying
BCHE	L_HDL_P	HDL	0.00053	0.000404	0.000658	0.076	0	0.000542	0	Amplifying
BCHE	L_HDL_PL	HDL	0.000413	0.00032	0.000511	0.059	0	0.00963	0	Amplifying
BCHE	L_LDL_C	LDL	-0.000535	-0.000655	-0.000425	-0.076	0	5e-06	9.79e-05	Compensatory
BCHE	L_LDL_CE	LDL	-0.000575	-0.000693	-0.000444	-0.082	0	4.2e-07	0.00203	Compensatory
BCHE	L_LDL_FC	LDL	-0.000384	-0.000473	-0.000301	-0.055	0	0.000153	4.36e-09	Compensatory
BCHE	L_LDL_L	LDL	-0.000563	-0.000693	-0.000444	-0.08	0	2.22e-06	0.00129	Compensatory
BCHE	L_LDL_P	LDL	-0.0005	-0.000611	-0.000393	-0.071	0	1.11e-05	0.0438	Compensatory
BCHE	L_LDL_PL	LDL	-0.00056	-0.000672	-0.000438	-0.08	0	3.66e-06	0.000627	Compensatory
BCHE	M_LDL_CE	LDL	-0.000717	-0.000887	-0.000568	-0.102	0	1.66e-07	0.0294	Compensatory
BCHE	M_VLDL_L	VLDL	-0.000504	-0.000628	-0.000392	-0.072	8.55e-15	2.4e-05	8.04e-08	Compensatory
BCHE	M_VLDL_P	VLDL	-0.000572	-0.000705	-0.000444	-0.082	0	1.36e-06	0.000155	Compensatory
BCHE	M_VLDL_PL	VLDL	-0.000571	-0.000707	-0.00044	-0.081	0	2.16e-06	0.00106	Compensatory
BCHE	Omega_6	Fatty acids	-0.000596	-0.000737	-0.000475	-0.085	0	4.53e-07	0.0322	Compensatory
BCHE	Phosphoglyc	Other lipids	-0.00038	-0.00047	-0.000298	-0.054	0	0.000226	8.89e-06	Compensatory
BCHE	SFA	Fatty acids	-0.00043	-0.000542	-0.000322	-0.061	1.86e-13	9.37e-05	0.00139	Compensatory
BCHE	S_HDL_L	HDL	-0.000395	-0.000505	-0.000298	-0.056	6.04e-13	0.000307	0.0205	Compensatory
BCHE	S_LDL_FC	LDL	-0.000377	-0.00046	-0.000294	-0.054	0	0.000367	0.000842	Compensatory
BCHE	S_VLDL_C	VLDL	-0.000449	-0.000565	-0.000353	-0.064	0	5.61e-05	0.00833	Compensatory
BCHE	S_VLDL_CE	VLDL	-0.000391	-0.000493	-0.000295	-0.056	7.52e-14	0.000312	0.000976	Compensatory
BCHE	S_VLDL_PL	VLDL	-0.000475	-0.000595	-0.000362	-0.068	0	1.42e-05	0.000204	Compensatory
BCHE	Total_C	Cholesterol	-0.000504	-0.000621	-0.000399	-0.072	0	3.13e-06	1.14e-08	Compensatory
BCHE	Total_CE	Cholesteryl esters	-0.000478	-0.000592	-0.000368	-0.068	0	2.49e-05	1.25e-11	Compensatory
BCHE	Total_FA	Fatty acids	-0.000474	-0.000595	-0.000359	-0.068	8.9e-14	2.78e-05	0.00406	Compensatory
BCHE	Total_FC	Free cholesterol	-0.000555	-0.000679	-0.000435	-0.079	0	2.09e-06	2.06e-05	Compensatory
BCHE	Total_PL	Phospholipids	-0.000486	-0.000593	-0.000379	-0.069	0	1.5e-05	5.78e-07	Compensatory
BCHE	VLDL_C	Cholesterol	-0.000512	-0.000625	-0.000396	-0.073	0	1.32e-05	0.000205	Compensatory
BCHE	VLDL_FC	Free cholesterol	-0.000443	-0.00056	-0.00034	-0.063	1.26e-14	5.16e-05	6.91e-08	Compensatory
BCHE	VLDL_P	Lipoprotein particle concentrations	-0.000401	-0.000499	-0.000297	-0.057	4.65e-14	0.000214	2.99e-06	Compensatory
BCHE	XL_HDL_C	HDL	0.000613	0.000479	0.000743	0.087	0	6.04e-05	0	Amplifying
BCHE	XL_HDL_CE	HDL	0.000622	0.000487	0.000764	0.089	0	9.11e-05	0	Amplifying
BCHE	XL_HDL_FC	HDL	0.00051	0.000398	0.000638	0.073	0	0.000872	0	Amplifying
BCHE	XL_HDL_L	HDL	0.000555	0.000433	0.000691	0.079	0	0.000474	0	Amplifying
BCHE	XL_HDL_P	HDL	0.000527	0.000418	0.000647	0.075	0	0.000972	0	Amplifying
BCHE	XL_HDL_PL	HDL	0.000518	0.000391	0.000649	0.074	2.43e-14	0.00148	0	Amplifying
BCHE	XL_VLDL_CE	VLDL	-0.000363	-0.000473	-0.000266	-0.052	5.57e-11	0.0007	1.26e-09	Compensatory
BPIFB1	HDL_C	Cholesterol	0.000486	0.00035	0.000629	0.069	1.2e-10	0.0107	0	Amplifying
BPIFB1	HDL_CE	Cholesteryl esters	0.000487	0.000339	0.000652	0.07	3.5e-09	0.0114	0	Amplifying
BPIFB1	HDL_FC	Free cholesterol	0.000425	0.00029	0.000574	0.061	2.07e-08	0.0482	0	Amplifying
BPIFB1	L_HDL_C	HDL	0.000476	0.000323	0.000624	0.068	8.15e-09	0.014	0	Amplifying
BPIFB1	L_HDL_CE	HDL	0.000483	0.00033	0.000631	0.069	3.07e-09	0.0112	0	Amplifying
BPIFB1	L_HDL_FC	HDL	0.000434	0.000305	0.00057	0.062	1.17e-09	0.0355	0	Amplifying
BPIFB1	L_HDL_P	HDL	0.000473	0.000323	0.000627	0.068	4.86e-09	0.0151	0	Amplifying
BPIFB2	ApoA1	Apolipoproteins	0.000397	0.000328	0.000471	0.057	0	0.00157	3.82e-14	Amplifying
BPIFB2	Clinical_LDL_C	Cholesterol	-0.00038	-0.000458	-0.000309	-0.054	0	5.43e-11	0.00442	Compensatory
BPIFB2	HDL_FC	Free cholesterol	0.000588	0.000489	0.000706	0.084	0	0.0396	0	Amplifying
BPIFB2	HDL_L	Total lipids	0.000487	0.000397	0.000581	0.07	0	0.0116	0	Amplifying
BPIFB2	HDL_PL	Phospholipids	0.000382	0.00031	0.000457	0.054	0	0.00126	3.35e-13	Amplifying
BPIFB2	HDL_size	Lipoprotein particle sizes	0.00054	0.000433	0.00066	0.077	0	0.0225	0	Amplifying
BPIFB2	IDL_P	IDL	-0.000418	-0.000503	-0.000339	-0.06	0	6.86e-13	0.000288	Compensatory
BPIFB2	L_HDL_PL	HDL	0.000566	0.000469	0.000681	0.081	0	0.0318	0	Amplifying
BPIFB2	L_LDL_PL	LDL	-0.000382	-0.000454	-0.000314	-0.054	0	1.78e-11	0.00584	Compensatory
BPIFB2	M_HDL_C	HDL	0.000411	0.000341	0.000493	0.059	0	0.00242	8.16e-14	Amplifying
BPIFB2	M_HDL_CE	HDL	0.000406	0.000335	0.000498	0.058	0	0.00183	1.09e-13	Amplifying
BPIFB2	M_HDL_FC	HDL	0.000401	0.00033	0.000479	0.057	0	0.00164	2.44e-14	Amplifying
BPIFB2	M_LDL_CE	LDL	-0.000532	-0.000628	-0.000443	-0.076	0	8.82e-13	0.00738	Compensatory
BPIFB2	M_LDL_L	LDL	-0.000508	-0.000602	-0.000422	-0.073	0	2.84e-12	0.0435	Compensatory
BPIFB2	M_LDL_P	LDL	-0.000517	-0.000609	-0.000433	-0.074	0	5.01e-13	0.0367	Compensatory
BPIFB2	M_VLDL_FC	VLDL	-0.000477	-0.000572	-0.000396	-0.068	0	2.84e-13	0.0465	Compensatory
BPIFB2	M_VLDL_L	VLDL	-0.000411	-0.000502	-0.000334	-0.059	0	1.09e-11	1.81e-09	Compensatory
BPIFB2	M_VLDL_P	VLDL	-0.000465	-0.000562	-0.000386	-0.066	0	4.26e-12	6.9e-05	Compensatory
BPIFB2	M_VLDL_PL	VLDL	-0.000466	-0.000551	-0.000385	-0.067	0	1.97e-12	0.000184	Compensatory
BPIFB2	S_VLDL_C	VLDL	-0.000421	-0.000498	-0.000343	-0.06	0	4.73e-12	0.00612	Compensatory
BPIFB2	S_VLDL_CE	VLDL	-0.000389	-0.00047	-0.000315	-0.055	0	6.06e-12	0.000618	Compensatory
BPIFB2	S_VLDL_PL	VLDL	-0.000405	-0.000491	-0.000327	-0.058	0	6.25e-11	0.000145	Compensatory
BPIFB2	VLDL_C	Cholesterol	-0.000464	-0.000548	-0.000384	-0.066	0	2.31e-12	0.000238	Compensatory
BPIFB2	VLDL_FC	Free cholesterol	-0.000398	-0.000478	-0.00032	-0.057	0	4.75e-11	3.24e-08	Compensatory
BPIFB2	VLDL_P	Lipoprotein particle concentrations	-0.000367	-0.000455	-0.000295	-0.052	0	5.97e-10	2.24e-06	Compensatory
BPIFB2	XL_HDL_FC	HDL	0.000406	0.000331	0.000482	0.058	0	0.00289	0	Amplifying
BPIFB2	XL_HDL_L	HDL	0.000566	0.000459	0.000668	0.081	0	0.0297	0	Amplifying
BPIFB2	XL_HDL_PL	HDL	0.000505	0.000411	0.000612	0.072	0	0.012	0	Amplifying
BPIFB2	XL_VLDL_CE	VLDL	-0.000363	-0.000452	-0.000284	-0.052	0	4.5e-11	3.05e-10	Compensatory
C3	HDL_C	Cholesterol	0.000401	0.000306	0.000497	0.057	8.55e-15	1.26e-05	0	Amplifying
C3	HDL_CE	Cholesteryl esters	0.000402	0.00031	0.000498	0.057	4.43e-15	2.5e-05	0	Amplifying
C3	HDL_FC	Free cholesterol	0.000357	0.000271	0.000448	0.051	2.12e-13	8.21e-06	0	Amplifying
C3	HDL_size	Lipoprotein particle sizes	0.000354	0.000264	0.000448	0.051	3.43e-12	9.93e-06	0	Amplifying
C3	L_HDL_C	HDL	0.000503	0.000387	0.000629	0.072	8.55e-15	0.000223	0	Amplifying
C3	L_HDL_CE	HDL	0.000505	0.000386	0.000625	0.072	0	0.000364	0	Amplifying
C3	L_HDL_FC	HDL	0.000475	0.000369	0.000602	0.068	4.43e-15	0.000125	0	Amplifying
C3	L_HDL_L	HDL	0.000434	0.000332	0.000545	0.062	1.16e-13	9.2e-05	0	Amplifying
C3	L_HDL_P	HDL	0.000491	0.000368	0.00061	0.07	1.4e-13	0.00019	0	Amplifying
C3	L_HDL_PL	HDL	0.000364	0.00027	0.000454	0.052	1.86e-13	8.84e-06	0	Amplifying
C3	M_LDL_C	LDL	-0.000355	-0.000437	-0.000268	-0.051	0	1.43e-13	0.04	Compensatory
C3	M_LDL_CE	LDL	-0.000385	-0.00048	-0.000291	-0.055	8.55e-15	5.9e-13	0.0012	Compensatory
C3	M_LDL_L	LDL	-0.000363	-0.000454	-0.000276	-0.052	4.43e-15	4.02e-13	0.0109	Compensatory
C3	M_LDL_P	LDL	-0.000352	-0.000439	-0.000267	-0.05	2.8e-14	8.83e-12	0.0049	Compensatory
C3	S_LDL_CE	LDL	-0.000369	-0.000462	-0.000283	-0.053	8.55e-15	1.02e-13	0.0088	Compensatory
C3	XL_HDL_C	HDL	0.000491	0.000372	0.000614	0.07	3.92e-14	0.000267	0	Amplifying
C3	XL_HDL_CE	HDL	0.000514	0.000385	0.000642	0.073	8.55e-15	0.00032	0	Amplifying
C3	XL_HDL_FC	HDL	0.000365	0.000272	0.000463	0.052	1.86e-12	7.17e-06	0	Amplifying
C3	XL_HDL_L	HDL	0.000423	0.000325	0.00054	0.06	1.66e-14	2.68e-05	0	Amplifying
C3	XL_HDL_P	HDL	0.000454	0.000348	0.000572	0.065	5.01e-14	0.000131	0	Amplifying
C3	XL_HDL_PL	HDL	0.00037	0.00028	0.000471	0.053	3.02e-13	5.73e-06	0	Amplifying
CCL16	L_HDL_C	HDL	0.000415	0.000302	0.000529	0.059	3.04e-12	8.21e-08	0	Amplifying
CCL16	L_HDL_CE	HDL	0.000423	0.000319	0.000542	0.06	1.01e-12	6.96e-08	0	Amplifying
CCL16	L_HDL_FC	HDL	0.000371	0.000274	0.000468	0.053	2.96e-13	2.43e-08	0	Amplifying
CCL16	L_HDL_P	HDL	0.000375	0.00028	0.000483	0.054	7.01e-12	1.46e-08	0	Amplifying
CCL16	M_VLDL_L	VLDL	-0.000363	-0.000468	-0.000265	-0.052	1.73e-11	4.2e-12	1.04e-09	Compensatory
CCL16	SFA	Fatty acids	-0.000421	-0.000535	-0.000309	-0.06	3.57e-12	2.76e-11	0.00013	Compensatory
CCL16	Total_FA	Fatty acids	-0.000439	-0.000558	-0.00033	-0.063	4.72e-13	1.4e-12	0.000578	Compensatory
CCL16	VLDL_FC	Free cholesterol	-0.000355	-0.000457	-0.000263	-0.051	6.19e-12	1.24e-12	3.83e-10	Compensatory
CCL16	XL_HDL_C	HDL	0.000443	0.000335	0.000567	0.063	4.32e-13	4.81e-08	0	Amplifying
CCL16	XL_HDL_CE	HDL	0.000458	0.000346	0.000581	0.065	3.71e-13	2.63e-07	0	Amplifying
CCL16	XL_HDL_L	HDL	0.000352	0.000259	0.000456	0.05	2.04e-11	3.7e-08	0	Amplifying
CCL16	XL_HDL_P	HDL	0.000365	0.000271	0.000463	0.052	3.8e-13	1.05e-07	0	Amplifying
CCL27	Cholines	Other lipids	-0.000358	-0.000482	-0.00024	-0.051	3.24e-08	1.94e-06	2.63e-08	Compensatory
CCL27	Phosphoglyc	Other lipids	-0.000361	-0.000484	-0.000239	-0.052	3.7e-08	3.5e-06	3.46e-05	Compensatory
CCL27	Total_FA	Fatty acids	-0.000367	-0.000511	-0.000239	-0.052	4.18e-07	9.7e-06	0.000259	Compensatory
CCL27	Total_PL	Phospholipids	-0.000422	-0.000562	-0.000278	-0.06	7.8e-08	2.99e-06	3.19e-06	Compensatory
CCL27	VLDL_CE	Cholesteryl esters	-0.000361	-0.000493	-0.000247	-0.052	2.07e-07	4.7e-06	0.0113	Compensatory
CCN1	Cholines	Other lipids	-0.00052	-0.000672	-0.000374	-0.074	1.12e-10	4.36e-08	3.92e-10	Compensatory
CCN1	IDL_L	IDL	-0.00038	-0.000505	-0.000257	-0.054	3.27e-09	1.33e-06	1.14e-09	Compensatory
CCN1	IDL_P	IDL	-0.000384	-0.000504	-0.000276	-0.055	1.86e-10	9.36e-07	0.000206	Compensatory
CCN1	IDL_PL	IDL	-0.000391	-0.000505	-0.000277	-0.056	1.96e-10	4.24e-07	1.44e-10	Compensatory
CCN1	L_LDL_CE	LDL	-0.000381	-0.000488	-0.000269	-0.054	3.3e-10	6.21e-07	0.00918	Compensatory
CCN1	L_LDL_L	LDL	-0.000379	-0.000495	-0.000255	-0.054	7.46e-10	1.44e-06	0.00873	Compensatory
CCN1	L_VLDL_CE	VLDL	-0.000363	-0.000483	-0.000248	-0.052	9.88e-09	2.6e-06	5.75e-11	Compensatory
CCN1	M_LDL_CE	LDL	-0.000462	-0.000612	-0.000329	-0.066	8.08e-10	2e-07	0.00182	Compensatory
CCN1	M_LDL_L	LDL	-0.00043	-0.000547	-0.000307	-0.061	6.66e-11	1.76e-07	0.0187	Compensatory
CCN1	M_LDL_P	LDL	-0.000436	-0.00057	-0.000308	-0.062	2.74e-10	2.44e-07	0.0154	Compensatory
CCN1	M_VLDL_FC	VLDL	-0.000533	-0.000704	-0.000388	-0.076	3.93e-10	5.17e-08	0.0423	Compensatory
CCN1	M_VLDL_L	VLDL	-0.000498	-0.00066	-0.000348	-0.071	3.1e-09	1.5e-07	1.44e-08	Compensatory
CCN1	M_VLDL_P	VLDL	-0.000533	-0.000702	-0.000374	-0.076	5.78e-10	4.23e-08	1.62e-05	Compensatory
CCN1	M_VLDL_PL	VLDL	-0.000553	-0.000728	-0.000385	-0.079	1.05e-09	2.3e-07	0.000212	Compensatory
CCN1	Omega_6	Fatty acids	-0.000659	-0.000866	-0.000478	-0.094	1.54e-10	2.65e-08	0.0173	Compensatory
CCN1	Phosphatidylc	Other lipids	-0.000503	-0.000646	-0.000352	-0.072	4e-10	2.52e-07	8.48e-11	Compensatory
CCN1	Phosphoglyc	Other lipids	-0.000535	-0.000699	-0.000386	-0.076	3.81e-10	9.09e-08	6.45e-07	Compensatory
CCN1	SFA	Fatty acids	-0.00053	-0.000692	-0.000366	-0.076	4.76e-09	1.36e-07	0.000811	Compensatory
CCN1	S_LDL_CE	LDL	-0.000502	-0.000655	-0.000366	-0.072	1.72e-10	1.95e-07	0.032	Compensatory
CCN1	S_VLDL_C	VLDL	-0.00043	-0.000563	-0.000296	-0.061	9.04e-10	6.22e-07	0.00289	Compensatory
CCN1	S_VLDL_CE	VLDL	-0.000392	-0.000516	-0.000272	-0.056	1.59e-09	1.2e-06	0.000291	Compensatory
CCN1	S_VLDL_PL	VLDL	-0.000463	-0.000612	-0.000332	-0.066	2.83e-09	6.45e-07	5.93e-05	Compensatory
CCN1	Total_C	Cholesterol	-0.000434	-0.000561	-0.000306	-0.062	4.67e-10	5.19e-07	3.92e-09	Compensatory
CCN1	Total_CE	Cholesteryl esters	-0.000403	-0.000521	-0.000287	-0.058	9.11e-11	1.72e-07	9.47e-11	Compensatory
CCN1	Total_FA	Fatty acids	-0.000583	-0.000769	-0.000411	-0.083	1.1e-09	8.43e-08	0.00485	Compensatory
CCN1	Total_FC	Free cholesterol	-0.000499	-0.000642	-0.000351	-0.071	8.02e-11	6.91e-08	2.35e-05	Compensatory
CCN1	Total_PL	Phospholipids	-0.000611	-0.000786	-0.000429	-0.087	3.54e-11	1.62e-08	4.14e-08	Compensatory
CCN1	VLDL_C	Cholesterol	-0.000559	-0.000744	-0.000391	-0.08	2.4e-09	1.97e-07	8.78e-05	Compensatory
CCN1	VLDL_FC	Free cholesterol	-0.000485	-0.000639	-0.000341	-0.069	5.89e-09	6.03e-07	6.8e-09	Compensatory
CCN1	VLDL_P	Lipoprotein particle concentrations	-0.000474	-0.000626	-0.000336	-0.068	4.51e-09	4.5e-07	1.26e-06	Compensatory
CCN1	VLDL_PL	Phospholipids	-0.000413	-0.000552	-0.000278	-0.059	2.03e-08	1.36e-06	9.78e-10	Compensatory
CCN1	XL_VLDL_CE	VLDL	-0.000377	-0.000506	-0.000254	-0.054	1.95e-08	2.09e-06	5.08e-12	Compensatory
CCN1	XS_VLDL_C	VLDL	-0.000462	-0.00061	-0.000336	-0.066	6.1e-10	2.34e-07	3.18e-07	Compensatory
CCN1	XS_VLDL_CE	VLDL	-0.000424	-0.000551	-0.000304	-0.06	1.92e-10	1.85e-07	3.32e-10	Compensatory
CCN1	XS_VLDL_FC	VLDL	-0.000475	-0.000613	-0.000324	-0.068	1.63e-10	1.18e-07	0.0197	Compensatory
CD300LG	Creatinine	Fluid balance	-0.000357	-0.00044	-0.000278	-0.051	0	9.09e-08	2.58e-07	Compensatory
CD300LG	XS_VLDL_CE	VLDL	0.00036	0.000293	0.000434	0.051	0	0.0425	0.000109	Amplifying
CD38	ApoA1	Apolipoproteins	0.000365	0.000291	0.000454	0.052	0	1.81e-09	1e-12	Amplifying
CD38	HDL_C	Cholesterol	0.000563	0.000443	0.000693	0.08	0	8.59e-08	0	Amplifying
CD38	HDL_CE	Cholesteryl esters	0.000566	0.000437	0.000717	0.081	0	1.04e-07	0	Amplifying
CD38	HDL_FC	Free cholesterol	0.000479	0.000369	0.000584	0.068	0	1.42e-08	0	Amplifying
CD38	HDL_L	Total lipids	0.0004	0.000313	0.000494	0.057	0	2.19e-09	0	Amplifying
CD38	HDL_P	Lipoprotein particle concentrations	0.000381	0.000296	0.00047	0.054	0	1.56e-09	5.43e-08	Amplifying
CD38	L_HDL_C	HDL	0.000499	0.000392	0.000623	0.071	0	6.59e-09	0	Amplifying
CD38	L_HDL_CE	HDL	0.000505	0.000382	0.000626	0.072	0	4.86e-09	0	Amplifying
CD38	L_HDL_FC	HDL	0.00046	0.000352	0.000568	0.066	0	7.1e-09	0	Amplifying
CD38	L_HDL_L	HDL	0.000432	0.000337	0.000538	0.062	0	9.34e-09	0	Amplifying
CD38	L_HDL_P	HDL	0.000482	0.000369	0.000604	0.069	0	1.63e-08	0	Amplifying
CD38	L_HDL_PL	HDL	0.00037	0.000284	0.000468	0.053	1.5e-13	6.86e-10	0	Amplifying
CD38	M_HDL_C	HDL	0.00038	0.000289	0.000479	0.054	2.43e-14	1.72e-09	1.37e-13	Amplifying
CD38	M_HDL_CE	HDL	0.000375	0.000289	0.000469	0.053	2.43e-14	2e-09	8.44e-13	Amplifying
CD38	M_HDL_FC	HDL	0.000371	0.000279	0.000466	0.053	8.55e-15	7.66e-10	2.99e-13	Amplifying
CD38	Total_P	Lipoprotein particle concentrations	0.000381	0.000305	0.000468	0.054	0	4.19e-10	6.45e-07	Amplifying
CD38	VLDL_C	Cholesterol	-0.000368	-0.000453	-0.00029	-0.052	0	0	1.23e-05	Compensatory
CD38	VLDL_CE	Cholesteryl esters	-0.000356	-0.000436	-0.000277	-0.051	0	0	0.00712	Compensatory
CD38	XL_HDL_C	HDL	0.000406	0.000319	0.000499	0.058	0	1.25e-09	0	Amplifying
CD38	XL_HDL_CE	HDL	0.000442	0.000347	0.000546	0.063	0	6.87e-10	0	Amplifying
CD4	HDL_C	Cholesterol	0.000412	0.000276	0.000554	0.059	3.79e-08	4.17e-06	0	Amplifying
CD4	HDL_CE	Cholesteryl esters	0.000421	0.000301	0.000565	0.06	4.81e-09	4.88e-06	0	Amplifying
CD4	L_HDL_C	HDL	0.00038	0.000253	0.000514	0.054	5.66e-08	4.64e-06	0	Amplifying
CD4	L_HDL_CE	HDL	0.000387	0.000262	0.00052	0.055	5.42e-08	4.32e-06	0	Amplifying
CD4	L_HDL_P	HDL	0.000356	0.000246	0.000466	0.051	6.45e-09	1.01e-06	0	Amplifying
CD4	M_VLDL_L	VLDL	-0.000374	-0.000496	-0.00026	-0.053	4.49e-09	4.56e-09	1.97e-10	Compensatory
CD4	M_VLDL_P	VLDL	-0.000377	-0.000505	-0.000264	-0.054	1.15e-08	1.63e-08	7.29e-07	Compensatory
CD4	M_VLDL_PL	VLDL	-0.000377	-0.000498	-0.000262	-0.054	3.06e-09	5.13e-09	8.25e-06	Compensatory
CD4	VLDL_C	Cholesterol	-0.000407	-0.000541	-0.000285	-0.058	3.48e-09	4.49e-09	1.02e-05	Compensatory
CD4	VLDL_CE	Cholesteryl esters	-0.000387	-0.00051	-0.000272	-0.055	1.96e-09	4e-09	0.00967	Compensatory
CD4	VLDL_FC	Free cholesterol	-0.000395	-0.000519	-0.000278	-0.056	2.94e-09	7.09e-10	3.6e-10	Compensatory
CD4	VLDL_P	Lipoprotein particle concentrations	-0.000377	-0.000498	-0.000262	-0.054	4.39e-09	3.36e-09	3.21e-08	Compensatory
CD4	VLDL_PL	Phospholipids	-0.000368	-0.00049	-0.000251	-0.053	1.52e-08	7.81e-09	2.11e-12	Compensatory
CD4	XL_VLDL_CE	VLDL	-0.000372	-0.000505	-0.000247	-0.053	1.2e-07	6.58e-08	5.26e-15	Compensatory
CDHR2	L_VLDL_CE	VLDL	-0.000366	-0.000456	-0.00028	-0.052	3.17e-14	2.58e-08	2.26e-09	Compensatory
CDHR2	M_LDL_CE	LDL	-0.00059	-0.000702	-0.00049	-0.084	0	2.36e-11	0.00922	Compensatory
CDHR2	M_VLDL_L	VLDL	-0.000487	-0.000592	-0.00038	-0.069	0	4.76e-10	5.72e-08	Compensatory
CDHR2	M_VLDL_P	VLDL	-0.000518	-0.000632	-0.000418	-0.074	0	7.07e-11	5.59e-05	Compensatory
CDHR2	M_VLDL_PL	VLDL	-0.000518	-0.000616	-0.000423	-0.074	0	3.72e-11	0.000587	Compensatory
CDHR2	SFA	Fatty acids	-0.000565	-0.000686	-0.000457	-0.081	0	4.33e-11	0.0054	Compensatory
CDHR2	S_VLDL_C	VLDL	-0.000441	-0.000534	-0.000356	-0.063	0	1.94e-10	0.00948	Compensatory
CDHR2	S_VLDL_CE	VLDL	-0.000418	-0.000513	-0.000335	-0.06	0	8.45e-10	0.000723	Compensatory
CDHR2	S_VLDL_PL	VLDL	-0.000458	-0.000556	-0.000369	-0.065	0	2.11e-10	0.000471	Compensatory
CDHR2	Total_FA	Fatty acids	-0.000513	-0.000623	-0.000411	-0.073	0	1.49e-10	0.0072	Compensatory
CDHR2	Total_FC	Free cholesterol	-0.000354	-0.000423	-0.000285	-0.051	0	3.66e-09	0.00015	Compensatory
CDHR2	Total_PL	Phospholipids	-0.00036	-0.000433	-0.000293	-0.051	0	1.21e-08	3.43e-06	Compensatory
CDHR2	VLDL_C	Cholesterol	-0.000531	-0.000633	-0.00042	-0.076	0	2.18e-11	0.000429	Compensatory
CDHR2	VLDL_FC	Free cholesterol	-0.000497	-0.000603	-0.000389	-0.071	0	2.75e-10	9.57e-08	Compensatory
CDHR2	VLDL_L	Total lipids	-0.000353	-0.000466	-0.000259	-0.05	3.26e-11	2.95e-08	6.51e-09	Compensatory
CDHR2	VLDL_P	Lipoprotein particle concentrations	-0.000464	-0.000571	-0.000364	-0.066	0	8.72e-10	5.41e-06	Compensatory
CDHR2	VLDL_PL	Phospholipids	-0.000423	-0.000527	-0.000326	-0.06	1.26e-14	2.88e-09	9.82e-08	Compensatory
CDHR2	XL_VLDL_CE	VLDL	-0.000416	-0.000525	-0.000322	-0.059	8.55e-15	2.26e-09	3.92e-10	Compensatory
CDHR2	XS_VLDL_FC	VLDL	-0.000386	-0.000468	-0.000309	-0.055	0	2.24e-09	0.0436	Compensatory
CDHR5	L_HDL_C	HDL	0.000662	0.000508	0.000814	0.094	0	0.0308	0	Amplifying
CDHR5	L_HDL_CE	HDL	0.000666	0.000522	0.000831	0.095	0	0.0245	0	Amplifying
CDHR5	L_HDL_P	HDL	0.000653	0.000509	0.00081	0.093	0	0.0388	0	Amplifying
CDHR5	M_LDL_CE	LDL	-0.00048	-0.00059	-0.000371	-0.068	0	1.46e-08	0.00335	Compensatory
CDHR5	M_LDL_L	LDL	-0.00046	-0.000564	-0.000362	-0.066	0	2.85e-09	0.0217	Compensatory
CDHR5	M_LDL_P	LDL	-0.000462	-0.000581	-0.000351	-0.066	4.43e-15	1.19e-08	0.0211	Compensatory
CDHR5	M_VLDL_FC	VLDL	-0.000458	-0.000565	-0.000361	-0.065	0	6.13e-09	0.0284	Compensatory
CDHR5	M_VLDL_L	VLDL	-0.000403	-0.00051	-0.000308	-0.057	9.6e-14	9.45e-08	4.14e-09	Compensatory
CDHR5	M_VLDL_P	VLDL	-0.000452	-0.000549	-0.000345	-0.064	0	2.02e-08	1.03e-05	Compensatory
CDHR5	M_VLDL_PL	VLDL	-0.000454	-0.000562	-0.000354	-0.065	0	3.76e-08	0.000166	Compensatory
CDHR5	S_LDL_CE	LDL	-0.000488	-0.000598	-0.000382	-0.07	0	1.06e-09	0.0406	Compensatory
CDHR5	S_VLDL_C	VLDL	-0.000396	-0.000493	-0.000309	-0.057	0	2.84e-08	0.00319	Compensatory
CDHR5	S_VLDL_CE	VLDL	-0.000362	-0.000452	-0.000278	-0.052	4.43e-15	1.25e-07	0.000238	Compensatory
CDHR5	S_VLDL_PL	VLDL	-0.000396	-0.000491	-0.000308	-0.056	0	4.27e-08	0.000128	Compensatory
CDHR5	VLDL_C	Cholesterol	-0.000425	-0.000525	-0.000329	-0.061	4.43e-15	2.64e-08	3.71e-05	Compensatory
CDHR5	VLDL_CE	Cholesteryl esters	-0.000438	-0.000556	-0.000341	-0.062	0	1.78e-08	0.0286	Compensatory
CDHR5	VLDL_FC	Free cholesterol	-0.000369	-0.000464	-0.000281	-0.053	1.99e-13	2.05e-07	5.71e-09	Compensatory
CEACAM16	XL_HDL_P	HDL	0.000351	0.00027	0.000431	0.05	0	0.0492	0	Amplifying
CES1	Cholines	Other lipids	-0.000678	-0.000798	-0.000563	-0.097	0	7.99e-07	3.28e-12	Compensatory
CES1	Clinical_LDL_C	Cholesterol	-0.000376	-0.000456	-0.000298	-0.054	0	0.000647	0.00749	Compensatory
CES1	HDL_size	Lipoprotein particle sizes	0.000579	0.000465	0.000704	0.083	0	0.022	0	Amplifying
CES1	IDL_P	IDL	-0.0004	-0.000484	-0.000328	-0.057	0	0.000625	0.000231	Compensatory
CES1	L_HDL_C	HDL	0.000891	0.00074	0.00107	0.127	0	0.000151	0	Amplifying
CES1	L_HDL_CE	HDL	0.000935	0.000772	0.00112	0.133	0	4.4e-05	0	Amplifying
CES1	L_HDL_FC	HDL	0.000714	0.000587	0.000844	0.102	0	0.0029	0	Amplifying
CES1	L_HDL_L	HDL	0.000646	0.000528	0.000781	0.092	0	0.00828	0	Amplifying
CES1	L_HDL_P	HDL	0.000759	0.000628	0.000905	0.108	0	0.00117	0	Amplifying
CES1	L_LDL_C	LDL	-0.000383	-0.000468	-0.000314	-0.055	0	0.000578	0.000789	Compensatory
CES1	L_LDL_CE	LDL	-0.000469	-0.000561	-0.000382	-0.067	0	5.83e-05	0.00602	Compensatory
CES1	L_LDL_L	LDL	-0.000482	-0.00057	-0.000391	-0.069	0	6.5e-05	0.00238	Compensatory
CES1	L_LDL_PL	LDL	-0.000449	-0.000539	-0.000374	-0.064	0	0.000151	0.00266	Compensatory
CES1	L_VLDL_CE	VLDL	-0.000468	-0.000585	-0.000352	-0.067	4.65e-14	0.000316	1.09e-07	Compensatory
CES1	M_VLDL_L	VLDL	-0.000674	-0.000823	-0.000541	-0.096	0	5.13e-06	2.56e-06	Compensatory
CES1	M_VLDL_P	VLDL	-0.000696	-0.000828	-0.000572	-0.099	0	4.5e-07	0.00136	Compensatory
CES1	M_VLDL_PL	VLDL	-0.000702	-0.000846	-0.000569	-0.1	0	9.27e-07	0.00823	Compensatory
CES1	Omega_6	Fatty acids	-0.00067	-0.000791	-0.000554	-0.096	0	4.26e-07	0.0129	Compensatory
CES1	Phosphatidylc	Other lipids	-0.000671	-0.000785	-0.000559	-0.096	0	4.65e-07	1.08e-11	Compensatory
CES1	Phosphoglyc	Other lipids	-0.000772	-0.000909	-0.000641	-0.11	0	1.3e-07	2.42e-09	Compensatory
CES1	S_HDL_FC	HDL	-0.000759	-0.000916	-0.000619	-0.108	0	8.73e-08	0.011	Compensatory
CES1	S_VLDL_C	VLDL	-0.000549	-0.000657	-0.000445	-0.078	0	1.11e-05	0.0327	Compensatory
CES1	S_VLDL_CE	VLDL	-0.000511	-0.000622	-0.000404	-0.073	0	9.89e-05	0.00646	Compensatory
CES1	S_VLDL_L	VLDL	-0.000456	-0.000581	-0.000341	-0.065	5.86e-13	0.000174	3.21e-06	Compensatory
CES1	S_VLDL_P	VLDL	-0.000361	-0.000474	-0.000254	-0.052	1.38e-09	0.00175	4.85e-06	Compensatory
CES1	S_VLDL_PL	VLDL	-0.000599	-0.000723	-0.00048	-0.085	0	5.62e-06	0.00333	Compensatory
CES1	Total_C	Cholesterol	-0.000444	-0.000533	-0.000362	-0.063	0	0.00022	1.05e-08	Compensatory
CES1	Total_CE	Cholesteryl esters	-0.000388	-0.000462	-0.000314	-0.055	0	0.000671	5.96e-10	Compensatory
CES1	Total_FC	Free cholesterol	-0.000569	-0.000666	-0.000469	-0.081	0	6.05e-06	1.92e-05	Compensatory
CES1	Total_L	Total lipids	-0.000988	-0.00117	-0.000827	-0.141	0	2.22e-09	0.0133	Compensatory
CES1	Total_PL	Phospholipids	-0.000826	-0.000994	-0.000684	-0.118	0	1.85e-08	3.47e-09	Compensatory
CES1	VLDL_C	Cholesterol	-0.000716	-0.000863	-0.000585	-0.102	0	5.45e-07	0.00784	Compensatory
CES1	VLDL_FC	Free cholesterol	-0.000671	-0.000827	-0.000537	-0.096	0	2.44e-06	1.84e-05	Compensatory
CES1	VLDL_L	Total lipids	-0.000477	-0.000618	-0.000351	-0.068	1.47e-11	0.000264	3.41e-07	Compensatory
CES1	VLDL_P	Lipoprotein particle concentrations	-0.000625	-0.000759	-0.000489	-0.089	0	6.8e-06	0.000311	Compensatory
CES1	VLDL_PL	Phospholipids	-0.000572	-0.00072	-0.000442	-0.082	4.43e-15	1.92e-05	5.29e-07	Compensatory
CES1	XL_HDL_C	HDL	0.000989	0.000817	0.00117	0.141	0	2.75e-05	0	Amplifying
CES1	XL_HDL_CE	HDL	0.00103	0.000859	0.00122	0.147	0	1.21e-05	0	Amplifying
CES1	XL_HDL_FC	HDL	0.000743	0.000608	0.000896	0.106	0	0.00215	0	Amplifying
CES1	XL_HDL_L	HDL	0.000785	0.000648	0.000936	0.112	0	0.000994	0	Amplifying
CES1	XL_HDL_P	HDL	0.000756	0.000628	0.000896	0.108	0	0.00193	0	Amplifying
CES1	XL_HDL_PL	HDL	0.000692	0.000567	0.000843	0.099	0	0.00709	0	Amplifying
CES1	XL_VLDL_C	VLDL	-0.000427	-0.000561	-0.000307	-0.061	1.69e-10	0.000458	4.81e-08	Compensatory
CES1	XL_VLDL_CE	VLDL	-0.000537	-0.000667	-0.00041	-0.077	4.43e-15	0.00011	6.67e-09	Compensatory
CES1	XS_VLDL_C	VLDL	-0.000376	-0.000451	-0.000313	-0.054	0	0.000452	1.79e-06	Compensatory
CES1	XS_VLDL_FC	VLDL	-0.000511	-0.000605	-0.000414	-0.073	0	5.87e-05	0.0148	Compensatory
CES1	XS_VLDL_L	VLDL	-0.00057	-0.000686	-0.000465	-0.081	0	1.66e-05	0.036	Compensatory
CES2	Cholines	Other lipids	-0.000378	-0.000492	-0.000275	-0.054	3.16e-10	3.09e-06	2.68e-09	Compensatory
CES2	Phosphatidylc	Other lipids	-0.000351	-0.000458	-0.000249	-0.05	2.2e-10	2.64e-06	6.18e-09	Compensatory
CES2	Phosphoglyc	Other lipids	-0.000369	-0.00048	-0.000256	-0.053	9.34e-10	2.45e-06	9.26e-06	Compensatory
CES2	Total_PL	Phospholipids	-0.00041	-0.000538	-0.000292	-0.058	2.69e-10	1.55e-06	7.91e-06	Compensatory
CFC1	HDL_C	Cholesterol	0.000372	0.000306	0.000458	0.053	0	9.02e-11	0	Amplifying
CFC1	HDL_CE	Cholesteryl esters	0.000371	0.000302	0.000448	0.053	0	3.55e-10	0	Amplifying
CFH	Clinical_LDL_C	Cholesterol	-0.000359	-0.000453	-0.000285	-0.051	0	1.11e-12	0.00838	Compensatory
CFH	HDL_C	Cholesterol	0.000578	0.000451	0.000721	0.082	0	0.0103	0	Amplifying
CFH	HDL_CE	Cholesteryl esters	0.000579	0.000452	0.000715	0.083	0	0.0135	0	Amplifying
CFH	HDL_FC	Free cholesterol	0.000511	0.000395	0.000633	0.073	0	0.00218	0	Amplifying
CFH	HDL_L	Total lipids	0.000401	0.000306	0.000503	0.057	2.43e-14	0.000131	0	Amplifying
CFH	HDL_size	Lipoprotein particle sizes	0.000497	0.00038	0.000623	0.071	6.46e-14	0.00182	0	Amplifying
CFH	L_HDL_L	HDL	0.000612	0.000475	0.000763	0.087	0	0.0207	0	Amplifying
CFH	L_HDL_PL	HDL	0.000513	0.000401	0.00064	0.073	1.26e-14	0.00203	0	Amplifying
CFH	L_LDL_CE	LDL	-0.000351	-0.00044	-0.000276	-0.05	0	1.27e-12	0.0183	Compensatory
CFH	L_LDL_L	LDL	-0.000351	-0.000439	-0.000271	-0.05	0	8.06e-13	0.0113	Compensatory
CFH	L_LDL_PL	LDL	-0.000361	-0.000442	-0.000283	-0.052	0	5.01e-13	0.00586	Compensatory
CFH	L_VLDL_CE	VLDL	-0.000405	-0.000511	-0.000311	-0.058	8.9e-14	4.29e-13	8.66e-10	Compensatory
CFH	M_LDL_CE	LDL	-0.000606	-0.000749	-0.000487	-0.086	0	2.02e-14	0.00805	Compensatory
CFH	M_LDL_P	LDL	-0.000558	-0.000687	-0.00044	-0.08	0	2.02e-14	0.0336	Compensatory
CFH	M_VLDL_FC	VLDL	-0.00054	-0.000672	-0.000424	-0.077	0	9.74e-14	0.0454	Compensatory
CFH	M_VLDL_L	VLDL	-0.000511	-0.00064	-0.000392	-0.073	8.55e-15	4.95e-14	1.27e-08	Compensatory
CFH	M_VLDL_P	VLDL	-0.000558	-0.000683	-0.000432	-0.08	0	1.91e-13	7.01e-05	Compensatory
CFH	M_VLDL_PL	VLDL	-0.000549	-0.000675	-0.000432	-0.078	0	1.86e-13	0.000237	Compensatory
CFH	SFA	Fatty acids	-0.000386	-0.000484	-0.000303	-0.055	4.43e-15	2.7e-13	0.000277	Compensatory
CFH	S_VLDL_C	VLDL	-0.000485	-0.000606	-0.000382	-0.069	0	4.95e-14	0.00613	Compensatory
CFH	S_VLDL_CE	VLDL	-0.000452	-0.00057	-0.000344	-0.065	3.92e-14	2.01e-12	0.000545	Compensatory
CFH	S_VLDL_L	VLDL	-0.000368	-0.000466	-0.000273	-0.053	1.63e-12	8.86e-13	1.39e-08	Compensatory
CFH	S_VLDL_PL	VLDL	-0.000497	-0.000614	-0.000381	-0.071	0	6.99e-13	0.000239	Compensatory
CFH	Total_FA	Fatty acids	-0.000423	-0.000527	-0.000323	-0.06	8.55e-15	1.33e-13	0.00133	Compensatory
CFH	VLDL_C	Cholesterol	-0.000534	-0.000661	-0.000423	-0.076	0	6.03e-14	0.000224	Compensatory
CFH	VLDL_FC	Free cholesterol	-0.000491	-0.000617	-0.000374	-0.07	4.43e-15	2.47e-13	1.47e-08	Compensatory
CFH	VLDL_P	Lipoprotein particle concentrations	-0.000448	-0.000563	-0.000342	-0.064	1.43e-13	1.85e-12	1.18e-06	Compensatory
CFH	VLDL_PL	Phospholipids	-0.000415	-0.00052	-0.000303	-0.059	4.41e-13	1.88e-12	3.41e-10	Compensatory
CFH	XL_HDL_C	HDL	0.000645	0.000509	0.000803	0.092	0	0.0362	0	Amplifying
CFH	XL_HDL_FC	HDL	0.000463	0.000355	0.000578	0.066	2.04e-14	0.000636	0	Amplifying
CFH	XL_HDL_L	HDL	0.000562	0.000438	0.000699	0.08	0	0.00718	0	Amplifying
CFH	XL_HDL_P	HDL	0.000601	0.00047	0.000755	0.086	4.43e-15	0.0155	0	Amplifying
CFH	XL_HDL_PL	HDL	0.000495	0.000367	0.000621	0.071	5.43e-13	0.00223	0	Amplifying
CFH	XL_VLDL_C	VLDL	-0.000353	-0.000454	-0.000253	-0.05	2.16e-10	1.92e-11	1.22e-11	Compensatory
CFH	XL_VLDL_CE	VLDL	-0.000449	-0.000558	-0.000342	-0.064	6.81e-14	1.18e-12	1.4e-11	Compensatory
CFI	HDL_C	Cholesterol	0.000376	0.000284	0.000476	0.054	1.2e-13	0.000702	0	Amplifying
CFI	HDL_CE	Cholesteryl esters	0.000385	0.000285	0.00049	0.055	6.55e-13	0.000848	0	Amplifying
CFI	L_HDL_C	HDL	0.000496	0.000372	0.000632	0.071	1.6e-12	0.0211	0	Amplifying
CFI	L_HDL_CE	HDL	0.000503	0.000378	0.000639	0.072	2.23e-12	0.0278	0	Amplifying
CFI	L_HDL_FC	HDL	0.000451	0.00033	0.000573	0.064	2.83e-12	0.00524	0	Amplifying
CFI	L_HDL_L	HDL	0.000417	0.000292	0.000533	0.059	4.58e-11	0.00227	0	Amplifying
CFI	L_HDL_P	HDL	0.000473	0.000347	0.000595	0.067	1.27e-12	0.00938	0	Amplifying
CFI	M_LDL_CE	LDL	-0.000476	-0.000598	-0.000358	-0.068	8.21e-14	8.07e-12	0.00149	Compensatory
CFI	M_LDL_L	LDL	-0.000447	-0.000567	-0.000338	-0.064	1.93e-13	9.03e-11	0.0197	Compensatory
CFI	M_LDL_P	LDL	-0.000432	-0.000547	-0.000323	-0.062	6.22e-13	3.27e-10	0.0123	Compensatory
CFI	M_VLDL_FC	VLDL	-0.000424	-0.000539	-0.000324	-0.061	4.17e-13	2.98e-11	0.0179	Compensatory
CFI	M_VLDL_L	VLDL	-0.000411	-0.00053	-0.0003	-0.059	4.35e-12	3.73e-11	2.38e-09	Compensatory
CFI	M_VLDL_P	VLDL	-0.000441	-0.000563	-0.000319	-0.063	8.21e-12	1.3e-10	8.68e-06	Compensatory
CFI	M_VLDL_PL	VLDL	-0.000435	-0.000549	-0.000336	-0.062	7.52e-14	5.19e-12	6.89e-05	Compensatory
CFI	SFA	Fatty acids	-0.000378	-0.000481	-0.000275	-0.054	1.02e-11	7.98e-11	0.000215	Compensatory
CFI	S_LDL_CE	LDL	-0.000462	-0.000585	-0.000355	-0.066	1.93e-13	1.42e-11	0.0245	Compensatory
CFI	S_LDL_P	LDL	-0.000404	-0.000514	-0.000305	-0.058	3.36e-13	4.31e-11	0.0317	Compensatory
CFI	S_VLDL_C	VLDL	-0.000378	-0.00048	-0.000287	-0.054	1.09e-12	5.25e-11	0.0016	Compensatory
CFI	S_VLDL_CE	VLDL	-0.000352	-0.000449	-0.00026	-0.05	6.49e-12	7.3e-11	0.000219	Compensatory
CFI	S_VLDL_PL	VLDL	-0.000396	-0.000514	-0.000292	-0.057	2.18e-12	1.84e-10	2.97e-05	Compensatory
CFI	Total_FA	Fatty acids	-0.000402	-0.000518	-0.000296	-0.057	1.06e-11	8.27e-11	0.000527	Compensatory
CFI	VLDL_C	Cholesterol	-0.000429	-0.000539	-0.00031	-0.061	3.33e-13	1.18e-11	8.66e-06	Compensatory
CFI	VLDL_CE	Cholesteryl esters	-0.000421	-0.000531	-0.000317	-0.06	3.89e-13	2.36e-11	0.0234	Compensatory
CFI	VLDL_FC	Free cholesterol	-0.000397	-0.00051	-0.000295	-0.057	7.02e-12	5.87e-11	7.43e-10	Compensatory
CFI	VLDL_P	Lipoprotein particle concentrations	-0.000368	-0.000467	-0.000268	-0.053	3.36e-12	4.73e-11	1.18e-07	Compensatory
CFI	XL_HDL_C	HDL	0.000481	0.000351	0.000606	0.069	2.74e-12	0.0148	0	Amplifying
CFI	XL_HDL_CE	HDL	0.000504	0.000366	0.00064	0.072	7.3e-13	0.0263	0	Amplifying
CFI	XL_HDL_FC	HDL	0.000356	0.000261	0.000462	0.051	8.52e-11	0.000767	0	Amplifying
CFI	XL_HDL_L	HDL	0.00041	0.000308	0.000524	0.058	6.17e-12	0.00212	0	Amplifying
CFI	XL_HDL_P	HDL	0.00043	0.000324	0.000557	0.061	2.32e-12	0.00408	0	Amplifying
CFI	XL_HDL_PL	HDL	0.00036	0.000264	0.000464	0.051	2.49e-11	0.000649	0	Amplifying
CFI	XL_VLDL_CE	VLDL	-0.00035	-0.000453	-0.000252	-0.05	3.2e-11	9.74e-10	4.59e-13	Compensatory
CKB	Clinical_LDL_C	Cholesterol	-0.000364	-0.000437	-0.000297	-0.052	0	3.6e-08	0.00823	Compensatory
CKB	Gly	Amino acids	0.000461	0.000331	0.000592	0.066	2.44e-11	0.0318	0.00155	Amplifying
CKB	GlycA	Inflammation	0.000357	0.000259	0.000467	0.051	1.55e-10	0.00882	4.35e-06	Amplifying
CKB	HDL_L	Total lipids	0.000392	0.000326	0.000469	0.056	0	0.0115	0	Amplifying
CKB	L_LDL_CE	LDL	-0.000413	-0.000488	-0.000339	-0.059	0	1.25e-08	0.00909	Compensatory
CKB	L_LDL_L	LDL	-0.000409	-0.000496	-0.000339	-0.058	0	4.17e-09	0.0038	Compensatory
CKB	L_LDL_PL	LDL	-0.000417	-0.000496	-0.000338	-0.06	0	1.03e-09	0.00378	Compensatory
CKB	L_VLDL_CE	VLDL	-0.000468	-0.000582	-0.000364	-0.067	0	1.94e-09	1.31e-07	Compensatory
CKB	M_VLDL_L	VLDL	-0.000666	-0.000787	-0.000554	-0.095	0	6.04e-11	1.05e-06	Compensatory
CKB	M_VLDL_P	VLDL	-0.000661	-0.000769	-0.000559	-0.094	0	2.99e-12	0.00105	Compensatory
CKB	M_VLDL_PL	VLDL	-0.000643	-0.000754	-0.000542	-0.092	0	1.19e-10	0.00466	Compensatory
CKB	Phosphoglyc	Other lipids	-0.000465	-0.000549	-0.000392	-0.066	0	5.44e-09	2.74e-06	Compensatory
CKB	S_HDL_FC	HDL	-0.000712	-0.000824	-0.000595	-0.102	0	5.34e-12	0.0198	Compensatory
CKB	S_VLDL_C	VLDL	-0.00049	-0.000583	-0.000415	-0.07	0	1.05e-09	0.0196	Compensatory
CKB	S_VLDL_CE	VLDL	-0.000458	-0.000544	-0.000371	-0.065	0	1.8e-09	0.00461	Compensatory
CKB	S_VLDL_L	VLDL	-0.000433	-0.000536	-0.000327	-0.062	4.43e-15	1.14e-08	2.26e-06	Compensatory
CKB	S_VLDL_PL	VLDL	-0.000549	-0.000647	-0.000458	-0.078	0	3.9e-10	0.00255	Compensatory
CKB	Total_PL	Phospholipids	-0.00047	-0.000561	-0.000393	-0.067	0	1.66e-09	9.94e-07	Compensatory
CKB	VLDL_C	Cholesterol	-0.000626	-0.000732	-0.000516	-0.089	0	1.04e-11	0.00281	Compensatory
CKB	VLDL_FC	Free cholesterol	-0.00063	-0.000763	-0.000519	-0.09	0	2.26e-10	3.26e-06	Compensatory
CKB	VLDL_L	Total lipids	-0.000483	-0.000612	-0.000351	-0.069	6.43e-13	1.38e-09	2.39e-07	Compensatory
CKB	VLDL_P	Lipoprotein particle concentrations	-0.000556	-0.000675	-0.000453	-0.079	0	1.91e-10	0.000112	Compensatory
CKB	VLDL_PL	Phospholipids	-0.000542	-0.000665	-0.000425	-0.077	0	9.84e-10	1.53e-06	Compensatory
CKB	XL_HDL_CE	HDL	0.00144	0.00124	0.00167	0.205	0	0.0322	0	Amplifying
CKB	XL_VLDL_C	VLDL	-0.00045	-0.000568	-0.000325	-0.064	3.11e-11	5.68e-09	1.13e-07	Compensatory
CKB	XL_VLDL_CE	VLDL	-0.00055	-0.000673	-0.000432	-0.078	0	3.51e-10	2.13e-08	Compensatory
CLEC4A	Cholines	Other lipids	0.000362	0.000243	0.000484	0.052	3.56e-08	0.0354	0.00123	Amplifying
CLEC4A	HDL_PL	Phospholipids	0.000356	0.000239	0.000484	0.051	8.47e-08	0.0361	7.54e-14	Amplifying
CLEC4A	M_HDL_P	HDL	0.000354	0.000241	0.000473	0.051	7.28e-09	0.0404	1.77e-11	Amplifying
CNTN3	Cholines	Other lipids	-0.000419	-0.000503	-0.00034	-0.06	0	7.45e-08	2.9e-09	Compensatory
CNTN3	Clinical_LDL_C	Cholesterol	-0.000513	-0.000616	-0.000424	-0.073	0	7.29e-09	0.00154	Compensatory
CNTN3	LDL_FC	Free cholesterol	-0.000365	-0.000442	-0.000293	-0.052	0	1.14e-06	1.24e-05	Compensatory
CNTN3	L_HDL_C	HDL	0.000795	0.000653	0.000943	0.113	0	0.0335	0	Amplifying
CNTN3	L_HDL_CE	HDL	0.000804	0.000669	0.000968	0.115	0	0.0296	0	Amplifying
CNTN3	L_LDL_C	LDL	-0.000517	-0.000616	-0.000428	-0.074	0	2.58e-08	0.000136	Compensatory
CNTN3	L_LDL_CE	LDL	-0.000584	-0.000689	-0.000487	-0.083	0	1.68e-09	0.00177	Compensatory
CNTN3	L_LDL_L	LDL	-0.000569	-0.000677	-0.000474	-0.081	0	4.59e-09	0.000985	Compensatory
CNTN3	L_LDL_PL	LDL	-0.000539	-0.00065	-0.000436	-0.077	0	5.7e-09	0.00151	Compensatory
CNTN3	L_VLDL_CE	VLDL	-0.000424	-0.000525	-0.000325	-0.06	8.55e-15	1.7e-07	2.77e-08	Compensatory
CNTN3	M_VLDL_L	VLDL	-0.00062	-0.000755	-0.000503	-0.088	0	1.62e-09	4.84e-07	Compensatory
CNTN3	M_VLDL_P	VLDL	-0.000666	-0.000794	-0.000541	-0.095	0	9.84e-10	0.000901	Compensatory
CNTN3	M_VLDL_PL	VLDL	-0.00066	-0.000787	-0.00054	-0.094	0	3.49e-09	0.00383	Compensatory
CNTN3	Omega_6	Fatty acids	-0.000577	-0.000679	-0.000473	-0.082	0	1.59e-09	0.0297	Compensatory
CNTN3	Phosphatidylc	Other lipids	-0.000364	-0.000439	-0.000294	-0.052	0	6.85e-07	1.09e-09	Compensatory
CNTN3	Phosphoglyc	Other lipids	-0.000465	-0.000567	-0.000381	-0.066	0	6.82e-08	1.16e-06	Compensatory
CNTN3	SFA	Fatty acids	-0.000604	-0.000733	-0.000483	-0.086	0	1e-09	0.0191	Compensatory
CNTN3	S_VLDL_C	VLDL	-0.000527	-0.00063	-0.000421	-0.075	0	2.99e-08	0.0252	Compensatory
CNTN3	S_VLDL_CE	VLDL	-0.000475	-0.000578	-0.000372	-0.068	0	1.74e-07	0.0023	Compensatory
CNTN3	S_VLDL_L	VLDL	-0.000405	-0.000519	-0.00031	-0.058	2.29e-12	1.28e-06	2.4e-07	Compensatory
CNTN3	S_VLDL_PL	VLDL	-0.000573	-0.000683	-0.000457	-0.082	0	2.76e-09	0.00209	Compensatory
CNTN3	Total_C	Cholesterol	-0.000455	-0.000537	-0.000363	-0.065	0	5.91e-08	3.18e-08	Compensatory
CNTN3	Total_CE	Cholesteryl esters	-0.000414	-0.000498	-0.000336	-0.059	0	3.43e-07	2.92e-10	Compensatory
CNTN3	Total_FA	Fatty acids	-0.000618	-0.000758	-0.000502	-0.088	0	1e-09	0.0252	Compensatory
CNTN3	Total_FC	Free cholesterol	-0.000546	-0.000641	-0.000452	-0.078	0	9.08e-10	1.23e-05	Compensatory
CNTN3	Total_PL	Phospholipids	-0.000544	-0.000652	-0.00045	-0.078	0	8.63e-09	6.5e-07	Compensatory
CNTN3	VLDL_C	Cholesterol	-0.000603	-0.000723	-0.000495	-0.086	0	6.51e-09	0.00113	Compensatory
CNTN3	VLDL_FC	Free cholesterol	-0.00056	-0.000686	-0.000442	-0.08	0	1.74e-08	5.65e-07	Compensatory
CNTN3	VLDL_L	Total lipids	-0.000388	-0.000512	-0.000288	-0.055	2.22e-10	5.33e-07	4.92e-08	Compensatory
CNTN3	VLDL_P	Lipoprotein particle concentrations	-0.000513	-0.000631	-0.000408	-0.073	0	2.24e-08	4.56e-05	Compensatory
CNTN3	VLDL_PL	Phospholipids	-0.000463	-0.000577	-0.000356	-0.066	1.26e-14	1.2e-07	3.39e-08	Compensatory
CNTN3	XL_HDL_C	HDL	0.000853	0.00071	0.00102	0.122	0	0.0128	0	Amplifying
CNTN3	XL_HDL_CE	HDL	0.000872	0.00072	0.00104	0.124	0	0.00708	0	Amplifying
CNTN3	XL_HDL_L	HDL	0.000744	0.000607	0.00089	0.106	0	0.0454	0	Amplifying
CNTN3	XL_VLDL_C	VLDL	-0.000359	-0.00047	-0.000257	-0.051	2.46e-10	4.13e-06	1.37e-08	Compensatory
CNTN3	XL_VLDL_CE	VLDL	-0.000467	-0.000581	-0.000366	-0.067	0	1.1e-07	4.61e-10	Compensatory
CPM	Cholines	Other lipids	-0.000394	-0.000468	-0.000322	-0.056	0	0	4.69e-09	Compensatory
CPM	HDL_C	Cholesterol	0.000601	0.000497	0.000713	0.086	0	7.28e-15	0	Amplifying
CPM	HDL_CE	Cholesteryl esters	0.000618	0.000499	0.000729	0.088	0	0	0	Amplifying
CPM	HDL_FC	Free cholesterol	0.00047	0.00039	0.00056	0.067	0	0	0	Amplifying
CPM	HDL_size	Lipoprotein particle sizes	0.000586	0.000455	0.000721	0.084	0	2.63e-14	1.34e-15	Amplifying
CPM	L_HDL_C	HDL	0.000901	0.000739	0.00107	0.129	0	6.48e-11	0	Amplifying
CPM	L_HDL_CE	HDL	0.000914	0.000756	0.00108	0.13	0	1.53e-10	0	Amplifying
CPM	L_HDL_FC	HDL	0.000816	0.000667	0.000971	0.116	0	1.09e-11	0	Amplifying
CPM	L_HDL_L	HDL	0.000725	0.0006	0.000861	0.103	0	1.54e-12	0	Amplifying
CPM	L_HDL_P	HDL	0.000852	0.000701	0.00101	0.122	0	6.11e-12	0	Amplifying
CPM	L_HDL_PL	HDL	0.000568	0.000452	0.000693	0.081	0	0	0	Amplifying
CPM	L_LDL_L	LDL	-0.000353	-0.000426	-0.000287	-0.05	0	0	0.00847	Compensatory
CPM	L_VLDL_CE	VLDL	-0.000572	-0.000687	-0.000462	-0.082	0	0	7.25e-09	Compensatory
CPM	L_VLDL_FC	VLDL	-0.000477	-0.000609	-0.000345	-0.068	1.71e-11	0	1.11e-09	Compensatory
CPM	L_VLDL_L	VLDL	-0.000459	-0.000604	-0.000329	-0.066	1.86e-10	0	2.79e-08	Compensatory
CPM	L_VLDL_P	VLDL	-0.000443	-0.000583	-0.000322	-0.063	2.02e-10	0	3.65e-08	Compensatory
CPM	L_VLDL_PL	VLDL	-0.000375	-0.000508	-0.000253	-0.054	5.56e-08	0	3.63e-07	Compensatory
CPM	L_VLDL_TG	VLDL	-0.000414	-0.000547	-0.00028	-0.059	9.24e-09	0	6.52e-08	Compensatory
CPM	M_LDL_CE	LDL	-0.000801	-0.000932	-0.00068	-0.114	0	0	0.0368	Compensatory
CPM	M_VLDL_L	VLDL	-0.000731	-0.000869	-0.0006	-0.104	0	0	9.6e-07	Compensatory
CPM	M_VLDL_P	VLDL	-0.000708	-0.000842	-0.000587	-0.101	0	0	0.000737	Compensatory
CPM	M_VLDL_PL	VLDL	-0.000686	-0.000809	-0.000573	-0.098	0	0	0.00289	Compensatory
CPM	M_VLDL_TG	VLDL	-0.000502	-0.000642	-0.000369	-0.072	8.51e-12	0	6.52e-10	Compensatory
CPM	Phosphatidylc	Other lipids	-0.000369	-0.000445	-0.000306	-0.053	0	0	8.05e-09	Compensatory
CPM	Phosphoglyc	Other lipids	-0.000528	-0.000627	-0.000449	-0.075	0	0	2.06e-06	Compensatory
CPM	S_HDL_FC	HDL	-0.000724	-0.00085	-0.000605	-0.103	0	0	0.0493	Compensatory
CPM	S_VLDL_C	VLDL	-0.000537	-0.000636	-0.000445	-0.077	0	0	0.0195	Compensatory
CPM	S_VLDL_CE	VLDL	-0.000522	-0.000623	-0.000427	-0.075	0	0	0.00239	Compensatory
CPM	S_VLDL_L	VLDL	-0.000548	-0.000672	-0.000431	-0.078	0	0	1.79e-07	Compensatory
CPM	S_VLDL_P	VLDL	-0.000468	-0.000577	-0.000354	-0.067	0	0	4.8e-07	Compensatory
CPM	S_VLDL_PL	VLDL	-0.000606	-0.000726	-0.000502	-0.087	0	0	0.00124	Compensatory
CPM	Total_FC	Free cholesterol	-0.000372	-0.000449	-0.000303	-0.053	0	0	0.00014	Compensatory
CPM	Total_PL	Phospholipids	-0.000549	-0.000646	-0.000456	-0.078	0	0	9.46e-07	Compensatory
CPM	VLDL_C	Cholesterol	-0.000697	-0.000817	-0.000575	-0.099	0	0	0.00218	Compensatory
CPM	VLDL_FC	Free cholesterol	-0.000736	-0.00088	-0.000607	-0.105	0	0	1.5e-06	Compensatory
CPM	VLDL_L	Total lipids	-0.000638	-0.000794	-0.000506	-0.091	0	0	2.92e-09	Compensatory
CPM	VLDL_P	Lipoprotein particle concentrations	-0.00066	-0.000794	-0.000534	-0.094	0	0	4.8e-05	Compensatory
CPM	VLDL_PL	Phospholipids	-0.000678	-0.000821	-0.000535	-0.097	0	0	1.4e-07	Compensatory
CPM	XL_HDL_C	HDL	0.000977	0.000803	0.00116	0.139	0	2.03e-09	0	Amplifying
CPM	XL_HDL_CE	HDL	0.00102	0.000836	0.00121	0.146	0	9.7e-09	0	Amplifying
CPM	XL_HDL_FC	HDL	0.000727	0.000588	0.000878	0.104	0	4.37e-12	0	Amplifying
CPM	XL_HDL_L	HDL	0.000803	0.00064	0.000974	0.115	0	6.39e-12	0	Amplifying
CPM	XL_HDL_P	HDL	0.000882	0.000741	0.00105	0.126	0	2.73e-11	0	Amplifying
CPM	XL_HDL_PL	HDL	0.000674	0.000536	0.000825	0.096	0	6.03e-14	0	Amplifying
CPM	XL_VLDL_C	VLDL	-0.000602	-0.000749	-0.000473	-0.086	0	0	3.84e-10	Compensatory
CPM	XL_VLDL_CE	VLDL	-0.000664	-0.000803	-0.00054	-0.095	0	0	5.99e-11	Compensatory
CPM	XL_VLDL_FC	VLDL	-0.000477	-0.00062	-0.000352	-0.068	2.52e-11	0	8.58e-09	Compensatory
CPM	XL_VLDL_L	VLDL	-0.000373	-0.000513	-0.000246	-0.053	1.55e-07	0	6.85e-07	Compensatory
CPM	XL_VLDL_P	VLDL	-0.000357	-0.000497	-0.000233	-0.051	4.23e-07	0	1.78e-06	Compensatory
CPM	XL_VLDL_PL	VLDL	-0.00041	-0.00057	-0.000291	-0.058	2.74e-08	0	2.14e-07	Compensatory
CPM	XXL_VLDL_CE	Chylomicrons	-0.000388	-0.000522	-0.000265	-0.055	1.95e-08	0	9.1e-08	Compensatory
CRELD1	XL_HDL_CE	HDL	0.000351	0.000256	0.000442	0.05	4.03e-12	0.000778	0	Amplifying
CRHBP	HDL_C	Cholesterol	0.000364	0.000269	0.000462	0.052	4.51e-12	0.000466	0	Amplifying
CRHBP	HDL_CE	Cholesteryl esters	0.000367	0.000265	0.000477	0.052	5.42e-11	0.000334	0	Amplifying
CRHBP	L_HDL_C	HDL	0.000397	0.000286	0.000514	0.057	2.46e-11	0.0013	0	Amplifying
CRHBP	L_HDL_CE	HDL	0.000402	0.000289	0.000509	0.057	5.62e-12	0.00155	0	Amplifying
CRHBP	L_HDL_FC	HDL	0.000368	0.000271	0.000472	0.052	4.75e-11	0.00059	0	Amplifying
CRHBP	L_HDL_P	HDL	0.000386	0.000275	0.000496	0.055	6.01e-11	0.000758	0	Amplifying
CRHBP	XL_HDL_C	HDL	0.000362	0.000259	0.000474	0.052	1.21e-10	0.000431	0	Amplifying
CRHBP	XL_HDL_CE	HDL	0.000384	0.000281	0.000497	0.055	1.37e-11	0.00089	0	Amplifying
CRIP2	HDL_C	Cholesterol	0.000438	0.000317	0.000579	0.063	2.78e-10	3.64e-06	0	Amplifying
CRIP2	HDL_CE	Cholesteryl esters	0.000441	0.000302	0.000571	0.063	4.39e-10	1.25e-05	0	Amplifying
CRIP2	HDL_FC	Free cholesterol	0.000372	0.000269	0.000493	0.053	5.89e-10	2.52e-06	0	Amplifying
CRIP2	L_HDL_C	HDL	0.000408	0.000289	0.000533	0.058	1.3e-09	3.68e-06	0	Amplifying
CRIP2	L_HDL_CE	HDL	0.000413	0.000293	0.000542	0.059	5.83e-10	1.71e-06	0	Amplifying
CRIP2	L_HDL_FC	HDL	0.000372	0.000262	0.000489	0.053	5.4e-10	1.47e-06	0	Amplifying
CRIP2	L_HDL_L	HDL	0.000351	0.000254	0.000464	0.05	8.93e-10	5.29e-07	0	Amplifying
CRIP2	L_HDL_P	HDL	0.000396	0.000275	0.000517	0.057	5.38e-10	2.3e-06	0	Amplifying
CRIP2	VLDL_C	Cholesterol	-0.000359	-0.000467	-0.000255	-0.051	1.99e-10	2.08e-10	7.46e-06	Compensatory
CRIP2	XL_HDL_CE	HDL	0.000363	0.000258	0.00048	0.052	6.52e-10	1.13e-06	0	Amplifying
CTBS	M_LDL_CE	LDL	-0.000367	-0.000443	-0.000294	-0.052	0	3.4e-05	0.00159	Compensatory
CTSD	L_HDL_C	HDL	0.000422	0.00033	0.000532	0.06	8.55e-15	1.62e-07	0	Amplifying
CTSD	L_HDL_CE	HDL	0.000438	0.000342	0.000546	0.062	0	1.56e-06	0	Amplifying
CTSD	L_HDL_FC	HDL	0.000353	0.000276	0.000437	0.05	0	8.51e-08	0	Amplifying
CTSD	L_HDL_P	HDL	0.000376	0.00029	0.00047	0.054	4.43e-15	1.76e-07	0	Amplifying
CTSD	SFA	Fatty acids	-0.000448	-0.000573	-0.000344	-0.064	9.93e-14	2.52e-13	0.00029	Compensatory
CTSD	Total_FA	Fatty acids	-0.000392	-0.000499	-0.000302	-0.056	8.21e-14	1.14e-12	0.000669	Compensatory
CTSD	XL_HDL_C	HDL	0.000473	0.00036	0.000603	0.067	2.43e-14	5.32e-06	0	Amplifying
CTSD	XL_HDL_CE	HDL	0.000496	0.00038	0.000616	0.071	4.43e-15	2.7e-06	0	Amplifying
CTSD	XL_HDL_L	HDL	0.00037	0.000279	0.000461	0.053	3.55e-14	2.76e-07	0	Amplifying
CTSD	XL_HDL_P	HDL	0.000389	0.0003	0.000483	0.055	0	3.86e-07	0	Amplifying
CTSO	HDL_C	Cholesterol	0.000495	0.000393	0.000605	0.071	0	0.000311	0	Amplifying
CTSO	HDL_CE	Cholesteryl esters	0.000502	0.000399	0.000621	0.072	0	0.000277	0	Amplifying
CTSO	HDL_FC	Free cholesterol	0.000404	0.000321	0.000498	0.058	0	4.23e-05	0	Amplifying
CTSO	L_HDL_C	HDL	0.000483	0.000373	0.000587	0.069	0	0.000294	0	Amplifying
CTSO	L_HDL_CE	HDL	0.000492	0.000391	0.000605	0.07	0	0.000248	0	Amplifying
CTSO	L_HDL_FC	HDL	0.000435	0.000349	0.000532	0.062	0	0.000138	0	Amplifying
CTSO	L_HDL_L	HDL	0.000409	0.000318	0.000498	0.058	0	4.42e-05	0	Amplifying
CTSO	L_HDL_P	HDL	0.000458	0.000364	0.000565	0.065	0	0.000151	0	Amplifying
CTSO	XL_HDL_C	HDL	0.000411	0.000328	0.000506	0.059	0	8.08e-05	0	Amplifying
CTSO	XL_HDL_CE	HDL	0.000445	0.00035	0.000537	0.063	0	6.83e-05	0	Amplifying
DCXR	M_LDL_C	LDL	-0.000355	-0.000445	-0.000279	-0.051	0	3.41e-07	0.0472	Compensatory
DCXR	M_LDL_CE	LDL	-0.000386	-0.000469	-0.000299	-0.055	0	1.08e-07	0.00129	Compensatory
DCXR	M_LDL_L	LDL	-0.000364	-0.000451	-0.000283	-0.052	0	1.1e-07	0.0118	Compensatory
DCXR	M_LDL_P	LDL	-0.000356	-0.00044	-0.000271	-0.051	0	2.81e-07	0.00602	Compensatory
DCXR	SFA	Fatty acids	-0.000354	-0.000447	-0.000266	-0.05	3.92e-13	5.66e-07	0.000187	Compensatory
DCXR	S_LDL_CE	LDL	-0.000374	-0.00047	-0.000288	-0.053	0	1.44e-07	0.0154	Compensatory
DSG2	M_LDL_CE	LDL	-0.000524	-0.00063	-0.000423	-0.075	0	6.78e-13	0.0047	Compensatory
DSG2	M_LDL_L	LDL	-0.000483	-0.000587	-0.00039	-0.069	0	4.33e-11	0.0366	Compensatory
DSG2	M_LDL_P	LDL	-0.000468	-0.000565	-0.000379	-0.067	0	5.87e-11	0.0227	Compensatory
DSG2	M_VLDL_FC	VLDL	-0.000439	-0.000527	-0.000341	-0.063	0	7.7e-11	0.0366	Compensatory
DSG2	M_VLDL_L	VLDL	-0.000457	-0.00056	-0.00036	-0.065	0	3.6e-10	1.3e-08	Compensatory
DSG2	M_VLDL_P	VLDL	-0.000471	-0.000576	-0.000373	-0.067	0	2.82e-10	2.77e-05	Compensatory
DSG2	M_VLDL_PL	VLDL	-0.000471	-0.000568	-0.000378	-0.067	0	3.43e-11	0.000175	Compensatory
DSG2	SFA	Fatty acids	-0.00047	-0.000582	-0.000362	-0.067	0	2.07e-10	0.00134	Compensatory
DSG2	S_LDL_CE	LDL	-0.000492	-0.000601	-0.000395	-0.07	0	4.07e-11	0.0317	Compensatory
DSG2	S_VLDL_C	VLDL	-0.000365	-0.000446	-0.000286	-0.052	0	5.6e-10	0.0037	Compensatory
DSG2	S_VLDL_PL	VLDL	-0.000399	-0.00049	-0.000317	-0.057	0	6.05e-10	0.000134	Compensatory
DSG2	Total_FA	Fatty acids	-0.00043	-0.000535	-0.00034	-0.061	0	4.97e-10	0.00249	Compensatory
DSG2	VLDL_C	Cholesterol	-0.000455	-0.000556	-0.00037	-0.065	0	1.35e-10	0.000216	Compensatory
DSG2	VLDL_CE	Cholesteryl esters	-0.000437	-0.000528	-0.000349	-0.062	0	3.31e-10	0.0277	Compensatory
DSG2	VLDL_FC	Free cholesterol	-0.000427	-0.000526	-0.000326	-0.061	4.43e-15	9.28e-10	1.89e-08	Compensatory
DSG2	VLDL_P	Lipoprotein particle concentrations	-0.000396	-0.000494	-0.000309	-0.057	0	7.43e-10	1.1e-06	Compensatory
DSG2	VLDL_PL	Phospholipids	-0.000365	-0.000456	-0.000277	-0.052	4.28e-14	1.64e-09	1.55e-08	Compensatory
DSG2	XL_VLDL_CE	VLDL	-0.000366	-0.000463	-0.00028	-0.052	1.37e-13	1.73e-09	5.36e-11	Compensatory
ENO3	L_HDL_CE	HDL	0.00035	0.000263	0.000444	0.05	1.02e-12	0.0367	0	Amplifying
ENO3	M_LDL_C	LDL	-0.000353	-0.000447	-0.000267	-0.05	3.74e-13	5.07e-05	0.0415	Compensatory
ENO3	M_LDL_CE	LDL	-0.000384	-0.000488	-0.000288	-0.055	2.42e-13	1.09e-05	0.000859	Compensatory
ENO3	M_LDL_L	LDL	-0.000362	-0.000457	-0.000272	-0.052	1.8e-13	9.08e-05	0.0142	Compensatory
ENO3	M_LDL_P	LDL	-0.000357	-0.000447	-0.000264	-0.051	1.8e-13	5.35e-05	0.00705	Compensatory
ENO3	M_VLDL_FC	VLDL	-0.000362	-0.000457	-0.000269	-0.052	2.42e-13	5.85e-05	0.0111	Compensatory
ENO3	M_VLDL_P	VLDL	-0.000368	-0.000474	-0.000284	-0.052	2.67e-13	3.87e-05	5.38e-06	Compensatory
ENO3	M_VLDL_PL	VLDL	-0.000375	-0.000484	-0.000277	-0.054	3.03e-12	2.22e-05	6.05e-05	Compensatory
ENO3	SFA	Fatty acids	-0.000353	-0.00046	-0.000261	-0.05	6.31e-11	0.000112	0.000326	Compensatory
ENO3	S_LDL_CE	LDL	-0.000396	-0.0005	-0.000302	-0.057	1.66e-14	2.56e-05	0.0184	Compensatory
ENO3	S_LDL_P	LDL	-0.000365	-0.000465	-0.000275	-0.052	3.77e-13	3.52e-05	0.0381	Compensatory
ENO3	Total_FA	Fatty acids	-0.000361	-0.000461	-0.000267	-0.052	2.07e-12	7.2e-05	0.000852	Compensatory
ENO3	Total_PL	Phospholipids	-0.000363	-0.00046	-0.00028	-0.052	5.37e-14	5.59e-05	6.65e-06	Compensatory
ENO3	VLDL_C	Cholesterol	-0.000363	-0.000463	-0.000269	-0.052	1.06e-12	3.22e-05	2.42e-05	Compensatory
ENO3	VLDL_CE	Cholesteryl esters	-0.000364	-0.000462	-0.000271	-0.052	3.33e-13	2.57e-05	0.0176	Compensatory
ENPP7	Total_PL	Phospholipids	-0.000352	-0.000444	-0.000263	-0.05	7e-13	1.82e-06	8.96e-06	Compensatory
EPHA1	HDL_C	Cholesterol	0.000511	0.000392	0.000645	0.073	6.1e-14	0.000218	0	Amplifying
EPHA1	HDL_CE	Cholesteryl esters	0.000504	0.00038	0.000629	0.072	2.43e-14	0.000155	0	Amplifying
EPHA1	HDL_FC	Free cholesterol	0.000476	0.000356	0.000595	0.068	5.74e-14	0.000135	0	Amplifying
EPHA1	HDL_L	Total lipids	0.000365	0.000277	0.000475	0.052	1.25e-12	3.8e-06	0	Amplifying
EPHA1	HDL_size	Lipoprotein particle sizes	0.000358	0.000263	0.00047	0.051	5.37e-11	1.15e-05	0	Amplifying
EPHA1	L_HDL_C	HDL	0.000549	0.000401	0.000694	0.078	6.9e-13	0.000776	0	Amplifying
EPHA1	L_HDL_CE	HDL	0.000548	0.000424	0.000693	0.078	8.9e-14	0.000796	0	Amplifying
EPHA1	L_HDL_FC	HDL	0.00053	0.000398	0.00067	0.076	7.16e-14	0.000375	0	Amplifying
EPHA1	L_HDL_L	HDL	0.000479	0.000355	0.000609	0.068	9.13e-13	0.000278	0	Amplifying
EPHA1	L_HDL_P	HDL	0.000536	0.000409	0.000677	0.077	8.21e-14	0.000432	0	Amplifying
EPHA1	L_HDL_PL	HDL	0.000403	0.000305	0.000509	0.058	4.91e-13	2.83e-05	0	Amplifying
EPHA1	XL_HDL_C	HDL	0.000529	0.000389	0.000663	0.075	6.4e-13	0.000412	0	Amplifying
EPHA1	XL_HDL_CE	HDL	0.00056	0.000412	0.000707	0.08	1.93e-13	0.00088	0	Amplifying
EPHA1	XL_HDL_FC	HDL	0.000378	0.000275	0.000486	0.054	9.6e-12	1.07e-05	0	Amplifying
EPHA1	XL_HDL_L	HDL	0.000445	0.000333	0.000569	0.064	6.98e-12	6.73e-05	0	Amplifying
EPHA1	XL_HDL_P	HDL	0.000483	0.000363	0.000605	0.069	9.93e-14	0.000143	0	Amplifying
EPHA1	XL_HDL_PL	HDL	0.000381	0.000278	0.000485	0.054	5.64e-11	2.08e-05	0	Amplifying
ERBB2	Cholines	Other lipids	-0.000725	-0.000849	-0.000596	-0.103	0	0.000291	2.58e-12	Compensatory
ERBB2	Clinical_LDL_C	Cholesterol	-0.000668	-0.000785	-0.000557	-0.095	0	0.00108	0.000171	Compensatory
ERBB2	HDL_size	Lipoprotein particle sizes	0.000368	0.000294	0.000457	0.053	0	0.00591	0	Amplifying
ERBB2	IDL_C	IDL	-0.000565	-0.000671	-0.000465	-0.081	0	0.00337	1.93e-14	Compensatory
ERBB2	IDL_CE	IDL	-0.000581	-0.000689	-0.000485	-0.083	0	0.00224	2.24e-13	Compensatory
ERBB2	IDL_FC	IDL	-0.000498	-0.000597	-0.000407	-0.071	0	0.0161	5.26e-15	Compensatory
ERBB2	IDL_L	IDL	-0.000635	-0.000744	-0.000528	-0.091	0	0.00117	3.75e-12	Compensatory
ERBB2	IDL_P	IDL	-0.000635	-0.000757	-0.000524	-0.091	0	0.00208	1.93e-05	Compensatory
ERBB2	IDL_PL	IDL	-0.000552	-0.000656	-0.000455	-0.079	0	0.00554	1.33e-11	Compensatory
ERBB2	LDL_FC	Free cholesterol	-0.000538	-0.000634	-0.000445	-0.077	0	0.00591	3.16e-07	Compensatory
ERBB2	LDL_L	Total lipids	-0.000757	-0.000899	-0.000634	-0.108	0	0.000289	0.0352	Compensatory
ERBB2	LDL_PL	Phospholipids	-0.000722	-0.000849	-0.0006	-0.103	0	0.000361	0.0214	Compensatory
ERBB2	L_HDL_C	HDL	0.000481	0.000396	0.000573	0.069	0	0.000364	0	Amplifying
ERBB2	L_HDL_CE	HDL	0.000505	0.000422	0.000609	0.072	0	0.000366	0	Amplifying
ERBB2	L_HDL_FC	HDL	0.000385	0.000315	0.000466	0.055	0	0.00323	0	Amplifying
ERBB2	L_HDL_L	HDL	0.000365	0.000301	0.000443	0.052	0	0.00554	0	Amplifying
ERBB2	L_HDL_P	HDL	0.000405	0.00033	0.000493	0.058	0	0.00279	0	Amplifying
ERBB2	L_LDL_C	LDL	-0.000666	-0.000786	-0.000553	-0.095	0	0.000996	6.98e-06	Compensatory
ERBB2	L_LDL_CE	LDL	-0.000697	-0.000831	-0.00058	-0.099	0	0.000531	0.000282	Compensatory
ERBB2	L_LDL_FC	LDL	-0.00053	-0.000627	-0.000434	-0.076	0	0.00817	8.78e-10	Compensatory
ERBB2	L_LDL_L	LDL	-0.000713	-0.000842	-0.000591	-0.102	0	0.00021	0.000187	Compensatory
ERBB2	L_LDL_P	LDL	-0.000555	-0.00065	-0.000457	-0.079	0	0.00564	0.025	Compensatory
ERBB2	L_LDL_PL	LDL	-0.00071	-0.000836	-0.000601	-0.101	0	0.000397	0.000134	Compensatory
ERBB2	M_VLDL_L	VLDL	-0.000529	-0.000643	-0.000423	-0.076	0	0.0137	1.2e-07	Compensatory
ERBB2	M_VLDL_P	VLDL	-0.000613	-0.000731	-0.000497	-0.087	0	0.00213	0.000915	Compensatory
ERBB2	M_VLDL_PL	VLDL	-0.000628	-0.000752	-0.000514	-0.09	0	0.00214	0.00336	Compensatory
ERBB2	Omega_6	Fatty acids	-0.000734	-0.000877	-0.000607	-0.105	0	0.000147	0.0052	Compensatory
ERBB2	PUFA	Fatty acids	-0.000672	-0.000802	-0.000559	-0.096	0	0.000767	0.0367	Compensatory
ERBB2	Phosphatidylc	Other lipids	-0.000632	-0.000747	-0.000512	-0.09	0	0.00193	2.3e-11	Compensatory
ERBB2	Phosphoglyc	Other lipids	-0.000714	-0.000848	-0.000586	-0.102	0	0.000391	3.1e-08	Compensatory
ERBB2	Remnant_C	Cholesterol	-0.000793	-0.000936	-0.000658	-0.113	0	8.83e-05	0.0286	Compensatory
ERBB2	SFA	Fatty acids	-0.000635	-0.000782	-0.0005	-0.091	0	0.0026	0.0484	Compensatory
ERBB2	S_HDL_FC	HDL	-0.00062	-0.000747	-0.000505	-0.088	0	0.00221	0.0484	Compensatory
ERBB2	S_VLDL_C	VLDL	-0.000487	-0.000588	-0.000394	-0.07	0	0.0184	0.0201	Compensatory
ERBB2	S_VLDL_PL	VLDL	-0.000505	-0.000612	-0.000403	-0.072	0	0.0148	0.00137	Compensatory
ERBB2	Sphingomyelins	Other lipids	-0.000506	-0.0006	-0.000418	-0.072	0	0.0125	0	Compensatory
ERBB2	Total_C	Cholesterol	-0.000766	-0.000894	-0.00064	-0.109	0	5.15e-05	5.73e-11	Compensatory
ERBB2	Total_CE	Cholesteryl esters	-0.000737	-0.000863	-0.000613	-0.105	0	0.000175	3.34e-12	Compensatory
ERBB2	Total_FC	Free cholesterol	-0.00082	-0.000974	-0.000685	-0.117	0	1.35e-05	6.17e-07	Compensatory
ERBB2	Total_L	Total lipids	-0.000955	-0.00113	-0.000797	-0.136	0	3.29e-06	0.00878	Compensatory
ERBB2	Total_P	Lipoprotein particle concentrations	-0.000486	-0.000579	-0.0004	-0.069	0	0.0144	5.06e-14	Compensatory
ERBB2	Total_PL	Phospholipids	-0.000861	-0.00102	-0.000714	-0.123	0	2.09e-05	3.27e-09	Compensatory
ERBB2	VLDL_C	Cholesterol	-0.000601	-0.000725	-0.000481	-0.086	0	0.00313	0.00249	Compensatory
ERBB2	VLDL_FC	Free cholesterol	-0.000504	-0.000617	-0.000395	-0.072	0	0.0167	1.24e-06	Compensatory
ERBB2	VLDL_P	Lipoprotein particle concentrations	-0.000465	-0.000579	-0.000353	-0.066	0	0.0302	3.18e-05	Compensatory
ERBB2	XL_HDL_C	HDL	0.000505	0.000413	0.000608	0.072	0	0.000202	0	Amplifying
ERBB2	XL_HDL_CE	HDL	0.000529	0.000434	0.000629	0.075	0	0.000249	0	Amplifying
ERBB2	XL_HDL_FC	HDL	0.000377	0.000303	0.000457	0.054	0	0.00298	0	Amplifying
ERBB2	XL_HDL_L	HDL	0.000437	0.000358	0.000523	0.062	0	0.00183	0	Amplifying
ERBB2	XL_HDL_P	HDL	0.000363	0.000294	0.000438	0.052	0	0.00656	0	Amplifying
ERBB2	XL_HDL_PL	HDL	0.000413	0.00033	0.000506	0.059	0	0.00147	0	Amplifying
ERBB2	XS_VLDL_C	VLDL	-0.000491	-0.000586	-0.000399	-0.07	0	0.0178	3.64e-08	Compensatory
ERBB2	XS_VLDL_CE	VLDL	-0.000458	-0.000554	-0.000376	-0.065	0	0.0227	1.06e-10	Compensatory
ERBB2	XS_VLDL_FC	VLDL	-0.00048	-0.000572	-0.000392	-0.069	0	0.0183	0.0123	Compensatory
ERBB2	non_HDL_C	Cholesterol	-0.000783	-0.000922	-0.00065	-0.112	0	0.00015	0.0204	Compensatory
F9	HDL_size	Lipoprotein particle sizes	0.000359	0.000266	0.000459	0.051	3.61e-12	0.00198	0	Amplifying
F9	L_HDL_C	HDL	0.000498	0.000381	0.00064	0.071	9.93e-14	0.037	0	Amplifying
F9	L_HDL_CE	HDL	0.000506	0.000382	0.000639	0.072	2.43e-14	0.0415	0	Amplifying
F9	L_HDL_FC	HDL	0.000452	0.000348	0.000575	0.065	1.16e-13	0.0175	0	Amplifying
F9	L_HDL_L	HDL	0.000397	0.000303	0.000494	0.057	3.17e-14	0.00363	0	Amplifying
F9	L_HDL_P	HDL	0.000459	0.000343	0.000577	0.065	2.02e-13	0.019	0	Amplifying
F9	M_LDL_CE	LDL	-0.000462	-0.000575	-0.000347	-0.066	5.74e-14	3.69e-11	0.00208	Compensatory
F9	M_LDL_L	LDL	-0.00043	-0.000553	-0.000325	-0.061	4.07e-13	2.56e-10	0.0168	Compensatory
F9	M_LDL_P	LDL	-0.000374	-0.00047	-0.000294	-0.053	4.43e-15	2.15e-11	0.00936	Compensatory
F9	M_VLDL_L	VLDL	-0.000382	-0.000488	-0.000284	-0.055	1.2e-12	5.49e-10	3.01e-10	Compensatory
F9	M_VLDL_P	VLDL	-0.000389	-0.000482	-0.000288	-0.055	6.46e-14	1.84e-10	3.6e-06	Compensatory
F9	M_VLDL_PL	VLDL	-0.00038	-0.000478	-0.000288	-0.054	2.25e-13	1.15e-10	3.79e-05	Compensatory
F9	SFA	Fatty acids	-0.000462	-0.00059	-0.000343	-0.066	1.52e-12	8.55e-11	0.000775	Compensatory
F9	S_HDL_L	HDL	-0.000431	-0.000553	-0.000319	-0.062	3.32e-12	3.75e-10	0.00995	Compensatory
F9	S_HDL_PL	HDL	-0.000385	-0.000498	-0.000283	-0.055	4.59e-12	1.55e-10	0.0423	Compensatory
F9	S_LDL_CE	LDL	-0.000417	-0.000511	-0.000316	-0.059	0	3.93e-11	0.0175	Compensatory
F9	Total_FA	Fatty acids	-0.000461	-0.000588	-0.000347	-0.066	3.27e-13	1.18e-10	0.00113	Compensatory
F9	Total_PL	Phospholipids	-0.000352	-0.000442	-0.000261	-0.05	1.3e-13	3.04e-10	1.03e-05	Compensatory
F9	VLDL_C	Cholesterol	-0.000367	-0.000462	-0.000271	-0.052	4.23e-13	2.37e-10	7.92e-06	Compensatory
F9	VLDL_FC	Free cholesterol	-0.000362	-0.000465	-0.000268	-0.052	3.49e-12	3.38e-10	3.53e-09	Compensatory
F9	XL_HDL_FC	HDL	0.000459	0.000341	0.000577	0.066	5.58e-13	0.0205	0	Amplifying
F9	XL_HDL_L	HDL	0.000478	0.000359	0.000607	0.068	1.5e-13	0.0224	0	Amplifying
F9	XL_HDL_P	HDL	0.0005	0.00038	0.000619	0.071	0	0.0396	0	Amplifying
F9	XL_HDL_PL	HDL	0.000418	0.000308	0.000534	0.06	3.02e-12	0.00932	0	Amplifying
FAP	IDL_L	IDL	-0.000354	-0.000441	-0.00027	-0.05	6.9e-13	0.0433	7.1e-09	Compensatory
FAS	HDL_C	Cholesterol	0.000409	0.000313	0.00051	0.058	8.55e-15	0.0143	0	Amplifying
FAS	HDL_CE	Cholesteryl esters	0.000416	0.000297	0.000535	0.059	9.91e-12	0.0193	0	Amplifying
FAS	L_HDL_C	HDL	0.000379	0.000283	0.000487	0.054	1.41e-12	0.012	0	Amplifying
FAS	L_HDL_CE	HDL	0.000385	0.000286	0.000482	0.055	4.72e-13	0.00699	0	Amplifying
FAS	L_HDL_P	HDL	0.000363	0.000272	0.000464	0.052	4.95e-12	0.00959	0	Amplifying
FCAMR	ApoA1	Apolipoproteins	0.000404	0.000306	0.000506	0.058	4.65e-14	4.94e-07	1.83e-12	Amplifying
FCAMR	HDL_C	Cholesterol	0.000627	0.00048	0.000773	0.089	0	0.000155	0	Amplifying
FCAMR	HDL_CE	Cholesteryl esters	0.000635	0.000485	0.00078	0.091	0	0.000114	0	Amplifying
FCAMR	HDL_FC	Free cholesterol	0.000523	0.000393	0.000646	0.075	0	5.39e-06	0	Amplifying
FCAMR	HDL_L	Total lipids	0.000437	0.000333	0.000551	0.062	1.66e-14	6.69e-07	0	Amplifying
FCAMR	HDL_P	Lipoprotein particle concentrations	0.000423	0.000329	0.000532	0.06	0	2.02e-07	1.87e-07	Amplifying
FCAMR	L_HDL_C	HDL	0.000573	0.000442	0.000721	0.082	3.17e-14	3.88e-05	0	Amplifying
FCAMR	L_HDL_CE	HDL	0.000586	0.000445	0.000731	0.084	4.43e-15	3.96e-05	0	Amplifying
FCAMR	L_HDL_FC	HDL	0.000512	0.000389	0.000633	0.073	1.26e-14	2.36e-06	0	Amplifying
FCAMR	L_HDL_L	HDL	0.000484	0.000375	0.000608	0.069	2.43e-14	3.1e-06	0	Amplifying
FCAMR	L_HDL_P	HDL	0.000559	0.000427	0.000693	0.08	8.55e-15	2.14e-05	0	Amplifying
FCAMR	L_HDL_PL	HDL	0.000401	0.000306	0.000513	0.057	1.47e-13	2.64e-07	0	Amplifying
FCAMR	M_HDL_C	HDL	0.000407	0.000312	0.000508	0.058	3.92e-14	3.83e-07	3.14e-13	Amplifying
FCAMR	M_HDL_CE	HDL	0.000403	0.000309	0.000503	0.058	8.55e-15	4.56e-07	2.65e-12	Amplifying
FCAMR	M_HDL_FC	HDL	0.000392	0.000306	0.000499	0.056	1.66e-14	2.08e-07	1.71e-13	Amplifying
FCAMR	Sphingomyelins	Other lipids	0.000356	0.000281	0.000446	0.051	0	6.24e-08	1.5e-10	Amplifying
FCAMR	Total_P	Lipoprotein particle concentrations	0.000437	0.000344	0.000534	0.062	0	3.51e-07	1.24e-06	Amplifying
FCAMR	XL_HDL_C	HDL	0.00048	0.000363	0.000593	0.069	8.55e-15	1.43e-06	0	Amplifying
FCAMR	XL_HDL_CE	HDL	0.000527	0.000408	0.00065	0.075	0	5.21e-06	0	Amplifying
FCAMR	XL_HDL_L	HDL	0.000382	0.000293	0.000479	0.055	5.01e-14	1.52e-07	0	Amplifying
FCAMR	XL_HDL_P	HDL	0.000428	0.000329	0.000537	0.061	4.43e-15	2.87e-07	0	Amplifying
FETUB	L_HDL_C	HDL	0.000356	0.000268	0.000449	0.051	2.02e-13	0.0263	0	Amplifying
FETUB	L_HDL_CE	HDL	0.000363	0.000273	0.000466	0.052	2.46e-12	0.0358	0	Amplifying
FETUB	XL_HDL_C	HDL	0.000353	0.000264	0.000447	0.05	9.45e-13	0.024	0	Amplifying
FETUB	XL_HDL_CE	HDL	0.000371	0.000273	0.000468	0.053	2.37e-12	0.0441	0	Amplifying
FGF21	L_HDL_C	HDL	0.00041	0.000302	0.000524	0.058	2.55e-12	0.000113	0	Amplifying
FGF21	L_HDL_CE	HDL	0.00042	0.000309	0.000526	0.06	2.93e-13	0.000106	0	Amplifying
FGF21	L_HDL_FC	HDL	0.000357	0.000261	0.000455	0.051	4.79e-12	1.94e-05	0	Amplifying
FGF21	L_HDL_P	HDL	0.000369	0.00027	0.000466	0.053	3.17e-12	4.4e-05	0	Amplifying
FGF21	M_LDL_CE	LDL	-0.000356	-0.00045	-0.000266	-0.051	2.45e-13	1.21e-11	0.000622	Compensatory
FGF21	Phosphoglyc	Other lipids	-0.000365	-0.000462	-0.000275	-0.052	1.1e-12	9.18e-11	1.4e-05	Compensatory
FGF21	SFA	Fatty acids	-0.000468	-0.000603	-0.000358	-0.067	1.99e-12	1.46e-11	0.000275	Compensatory
FGF21	S_HDL_L	HDL	-0.000431	-0.000552	-0.000317	-0.061	3.74e-12	3.57e-11	0.00962	Compensatory
FGF21	S_HDL_PL	HDL	-0.000399	-0.000514	-0.000288	-0.057	1.06e-11	2.64e-11	0.0462	Compensatory
FGF21	Total_FA	Fatty acids	-0.000424	-0.000541	-0.000317	-0.061	4.42e-12	1.79e-11	0.000621	Compensatory
FGF21	Total_PL	Phospholipids	-0.000356	-0.000451	-0.000266	-0.051	1.23e-13	2.17e-11	9.25e-06	Compensatory
FGF21	XL_HDL_C	HDL	0.000474	0.00036	0.000602	0.068	3.27e-13	0.000601	0	Amplifying
FGF21	XL_HDL_CE	HDL	0.000489	0.000366	0.000625	0.07	9.95e-13	0.000626	0	Amplifying
FGF21	XL_HDL_FC	HDL	0.000371	0.000276	0.000473	0.053	4.7e-12	2.33e-05	0	Amplifying
FGF21	XL_HDL_L	HDL	0.000389	0.000291	0.000506	0.056	2.95e-12	8.19e-05	0	Amplifying
FGF21	XL_HDL_P	HDL	0.000402	0.000294	0.000521	0.057	9.62e-12	6.22e-05	0	Amplifying
FGFBP1	ApoB	Apolipoproteins	0.000407	0.000212	0.000609	0.058	0.000159	0.000666	0.000226	Amplifying
FGFBP1	IDL_C	IDL	0.000672	0.000333	0.00103	0.096	0.000209	0.0194	7.33e-06	Amplifying
FGFBP1	IDL_CE	IDL	0.000666	0.000335	0.00095	0.095	0.000125	0.02	6.37e-06	Amplifying
FGFBP1	IDL_FC	IDL	0.00065	0.000317	0.000987	0.093	0.00017	0.0129	4.49e-07	Amplifying
FGFBP1	IDL_L	IDL	0.000623	0.000292	0.000945	0.089	0.000198	0.00728	0.000578	Amplifying
FGFBP1	IDL_PL	IDL	0.000606	0.000287	0.000903	0.087	0.000152	0.00549	0.000118	Amplifying
FGFBP1	LDL_CE	Cholesteryl esters	0.000451	0.00023	0.000689	0.064	0.000255	0.00123	0.0026	Amplifying
FGFBP1	LDL_L	Total lipids	0.000456	0.000236	0.000692	0.065	0.000135	0.000717	0.011	Amplifying
FGFBP1	LDL_P	Lipoprotein particle concentrations	0.000401	0.000209	0.000603	0.057	0.000128	0.000494	0.000387	Amplifying
FGFBP1	LDL_PL	Phospholipids	0.000468	0.000243	0.000681	0.067	0.000131	0.00073	0.0259	Amplifying
FGFBP1	L_LDL_FC	LDL	0.000631	0.000333	0.00094	0.09	0.000109	0.00745	0.00132	Amplifying
FGFBP1	M_LDL_C	LDL	0.000359	0.000191	0.00056	0.051	0.000182	0.000445	1.1e-07	Amplifying
FGFBP1	Remnant_C	Cholesterol	0.000471	0.000245	0.000697	0.067	0.000124	0.000852	0.00939	Amplifying
FGFBP1	S_LDL_C	LDL	0.000385	0.000198	0.000565	0.055	0.000116	0.000426	8.8e-06	Amplifying
FGFBP1	Sphingomyelins	Other lipids	0.00046	0.000229	0.000689	0.066	0.000131	0.000828	4.29e-11	Amplifying
FGFBP1	Total_C	Cholesterol	0.000603	0.000309	0.000927	0.086	0.000245	0.00536	0.00342	Amplifying
FGFBP1	Total_CE	Cholesteryl esters	0.000613	0.000326	0.000923	0.088	0.000117	0.00541	0.000165	Amplifying
FGFBP1	Total_PL	Phospholipids	0.000351	0.000185	0.000514	0.05	0.000146	0.000442	0.0288	Amplifying
FGFBP1	XS_VLDL_C	VLDL	0.00045	0.000223	0.000682	0.064	0.000239	0.00114	0.0394	Amplifying
FGFBP1	XS_VLDL_CE	VLDL	0.000528	0.000274	0.000801	0.075	0.000155	0.00202	0.000495	Amplifying
FGFBP1	non_HDL_C	Cholesterol	0.000502	0.000256	0.000766	0.072	0.000183	0.00127	0.0202	Amplifying
FGFR2	HDL_C	Cholesterol	0.000408	0.00032	0.000509	0.058	0	7.49e-06	0	Amplifying
FGFR2	HDL_CE	Cholesteryl esters	0.000424	0.000331	0.000511	0.06	0	1.05e-05	0	Amplifying
FGFR2	L_HDL_C	HDL	0.00049	0.000383	0.000602	0.07	0	5.01e-05	0	Amplifying
FGFR2	L_HDL_CE	HDL	0.0005	0.000392	0.000619	0.071	0	0.000146	0	Amplifying
FGFR2	L_HDL_FC	HDL	0.000437	0.00034	0.000545	0.062	0	9.05e-06	0	Amplifying
FGFR2	L_HDL_L	HDL	0.000406	0.000319	0.000505	0.058	0	1.36e-06	0	Amplifying
FGFR2	L_HDL_P	HDL	0.000452	0.000356	0.000565	0.065	0	4.79e-05	0	Amplifying
FGFR2	M_LDL_C	LDL	-0.000354	-0.000434	-0.000278	-0.05	0	1.38e-13	0.0391	Compensatory
FGFR2	M_LDL_CE	LDL	-0.000401	-0.000493	-0.000315	-0.057	0	4.95e-14	0.000919	Compensatory
FGFR2	M_LDL_L	LDL	-0.000375	-0.000464	-0.000292	-0.054	0	4.39e-14	0.0119	Compensatory
FGFR2	M_LDL_P	LDL	-0.000364	-0.00044	-0.000288	-0.052	0	2.1e-13	0.00577	Compensatory
FGFR2	M_VLDL_FC	VLDL	-0.000366	-0.000455	-0.000281	-0.052	0	3.17e-13	0.0107	Compensatory
FGFR2	M_VLDL_L	VLDL	-0.000385	-0.000481	-0.00029	-0.055	2.04e-14	5.49e-14	1.76e-09	Compensatory
FGFR2	M_VLDL_P	VLDL	-0.000402	-0.000502	-0.00031	-0.057	0	2.43e-13	2.7e-06	Compensatory
FGFR2	M_VLDL_PL	VLDL	-0.000401	-0.000499	-0.000314	-0.057	0	7.1e-14	5.91e-05	Compensatory
FGFR2	SFA	Fatty acids	-0.000371	-0.000465	-0.000282	-0.053	3.17e-14	4.11e-13	0.000145	Compensatory
FGFR2	S_LDL_CE	LDL	-0.000411	-0.000507	-0.000322	-0.059	0	4.39e-14	0.0105	Compensatory
FGFR2	S_LDL_P	LDL	-0.000385	-0.000481	-0.000299	-0.055	0	7.64e-14	0.0326	Compensatory
FGFR2	S_VLDL_PL	VLDL	-0.000358	-0.000441	-0.000281	-0.051	0	1.39e-14	3.1e-05	Compensatory
FGFR2	Total_FA	Fatty acids	-0.00038	-0.000473	-0.000285	-0.054	4.43e-15	2.63e-14	0.000536	Compensatory
FGFR2	VLDL_C	Cholesterol	-0.0004	-0.000494	-0.000316	-0.057	0	3.21e-13	2.15e-05	Compensatory
FGFR2	VLDL_CE	Cholesteryl esters	-0.000379	-0.000468	-0.000296	-0.054	0	8.7e-14	0.0148	Compensatory
FGFR2	VLDL_FC	Free cholesterol	-0.000383	-0.000477	-0.000294	-0.055	1.26e-14	1.77e-13	4.1e-09	Compensatory
FGFR2	VLDL_P	Lipoprotein particle concentrations	-0.000361	-0.00045	-0.000279	-0.051	4.43e-15	1.57e-13	2.01e-07	Compensatory
FGFR2	XL_HDL_C	HDL	0.000452	0.000358	0.000567	0.064	0	9.98e-06	0	Amplifying
FGFR2	XL_HDL_CE	HDL	0.000481	0.000371	0.000593	0.069	0	4.34e-05	0	Amplifying
FGFR2	XL_HDL_L	HDL	0.00037	0.00029	0.000462	0.053	4.43e-15	2.41e-06	0	Amplifying
FGFR2	XL_HDL_P	HDL	0.00036	0.000278	0.000448	0.051	4.43e-15	3.54e-06	0	Amplifying
FN1	Clinical_LDL_C	Cholesterol	-0.000357	-0.000465	-0.000256	-0.051	3.67e-10	0.000103	0.00701	Compensatory
FN1	L_LDL_CE	LDL	-0.000364	-0.000478	-0.000251	-0.052	5.36e-10	0.000227	0.0121	Compensatory
FN1	L_LDL_L	LDL	-0.000365	-0.000478	-0.000258	-0.052	3.41e-10	0.000121	0.0091	Compensatory
FN1	L_LDL_PL	LDL	-0.000368	-0.000476	-0.000256	-0.053	1.2e-10	0.000126	0.00364	Compensatory
FN1	M_LDL_CE	LDL	-0.000408	-0.000529	-0.000285	-0.058	2.43e-10	9.49e-05	0.00126	Compensatory
FN1	M_LDL_L	LDL	-0.000401	-0.00052	-0.000285	-0.057	2.81e-10	7.05e-05	0.0166	Compensatory
FN1	M_LDL_P	LDL	-0.000381	-0.000493	-0.000265	-0.054	7.73e-10	0.000114	0.00836	Compensatory
FN1	S_LDL_CE	LDL	-0.000409	-0.00052	-0.00029	-0.058	5.42e-11	2.61e-05	0.0148	Compensatory
FN1	S_LDL_P	LDL	-0.000353	-0.000465	-0.00025	-0.05	1.3e-09	0.000187	0.0297	Compensatory
FN1	Total_FC	Free cholesterol	-0.000375	-0.000478	-0.000276	-0.054	9.91e-12	8.36e-05	0.000101	Compensatory
FTCD	HDL_C	Cholesterol	0.000386	0.00031	0.000468	0.055	0	0.000738	0	Amplifying
FTCD	HDL_CE	Cholesteryl esters	0.000413	0.000334	0.000503	0.059	0	0.00102	0	Amplifying
FTCD	L_HDL_C	HDL	0.000546	0.000431	0.000658	0.078	0	0.0169	0	Amplifying
FTCD	L_HDL_CE	HDL	0.000566	0.000454	0.00069	0.081	0	0.0266	0	Amplifying
FTCD	L_HDL_FC	HDL	0.000458	0.000368	0.000559	0.065	0	0.00463	0	Amplifying
FTCD	L_HDL_L	HDL	0.000421	0.000341	0.000524	0.06	0	0.00119	0	Amplifying
FTCD	L_HDL_P	HDL	0.000488	0.000389	0.000588	0.07	0	0.00544	0	Amplifying
FTCD	M_LDL_C	LDL	-0.000358	-0.000433	-0.000286	-0.051	0	3.03e-13	0.0356	Compensatory
FTCD	M_LDL_CE	LDL	-0.000423	-0.000512	-0.000338	-0.06	0	1.77e-12	0.00199	Compensatory
FTCD	M_LDL_L	LDL	-0.000382	-0.00046	-0.000308	-0.054	0	2.93e-13	0.0169	Compensatory
FTCD	M_LDL_P	LDL	-0.000372	-0.000455	-0.000296	-0.053	0	4.89e-12	0.0109	Compensatory
FTCD	M_VLDL_L	VLDL	-0.000404	-0.000492	-0.000317	-0.058	0	2.29e-13	6.34e-09	Compensatory
FTCD	M_VLDL_P	VLDL	-0.000401	-0.000495	-0.000324	-0.057	0	2.71e-11	7.97e-06	Compensatory
FTCD	M_VLDL_PL	VLDL	-0.000398	-0.000485	-0.000319	-0.057	0	2.65e-12	0.000127	Compensatory
FTCD	SFA	Fatty acids	-0.000519	-0.000644	-0.000405	-0.074	0	5.52e-13	0.00214	Compensatory
FTCD	S_LDL_CE	LDL	-0.000402	-0.000489	-0.000317	-0.057	0	2.41e-12	0.0154	Compensatory
FTCD	S_LDL_P	LDL	-0.000364	-0.000444	-0.00029	-0.052	0	6.18e-13	0.0312	Compensatory
FTCD	S_VLDL_PL	VLDL	-0.000359	-0.000442	-0.000278	-0.051	0	3.61e-13	5.01e-05	Compensatory
FTCD	Total_FA	Fatty acids	-0.000488	-0.000603	-0.00038	-0.07	0	3.26e-13	0.00507	Compensatory
FTCD	Total_PL	Phospholipids	-0.000351	-0.000428	-0.000281	-0.05	0	1.37e-12	9.27e-06	Compensatory
FTCD	VLDL_C	Cholesterol	-0.000413	-0.000502	-0.00033	-0.059	0	3.82e-14	7.79e-05	Compensatory
FTCD	VLDL_CE	Cholesteryl esters	-0.000375	-0.000452	-0.000301	-0.053	0	6.57e-14	0.0186	Compensatory
FTCD	VLDL_FC	Free cholesterol	-0.000409	-0.000509	-0.000321	-0.058	0	3.52e-13	1.97e-08	Compensatory
FTCD	VLDL_P	Lipoprotein particle concentrations	-0.000387	-0.000475	-0.0003	-0.055	0	3.31e-11	9.68e-07	Compensatory
FTCD	VLDL_PL	Phospholipids	-0.000363	-0.000461	-0.00027	-0.052	1.7e-13	3.51e-12	7.87e-09	Compensatory
FTCD	XL_HDL_C	HDL	0.000561	0.00044	0.000683	0.08	0	0.0275	0	Amplifying
FTCD	XL_HDL_CE	HDL	0.000589	0.00047	0.000718	0.084	0	0.0342	0	Amplifying
FTCD	XL_HDL_FC	HDL	0.000408	0.000321	0.000506	0.058	0	0.00154	0	Amplifying
FTCD	XL_HDL_L	HDL	0.000446	0.000356	0.000554	0.064	0	0.00223	0	Amplifying
FTCD	XL_HDL_P	HDL	0.000446	0.000356	0.000537	0.064	0	0.00315	0	Amplifying
FTCD	XL_HDL_PL	HDL	0.000386	0.000309	0.000469	0.055	0	0.000792	0	Amplifying
FUOM	L_HDL_C	HDL	0.000407	0.000309	0.000506	0.058	4.43e-15	4.51e-06	0	Amplifying
FUOM	L_HDL_CE	HDL	0.000418	0.000316	0.000529	0.06	9.93e-14	3.45e-06	0	Amplifying
FUOM	L_HDL_FC	HDL	0.000354	0.000272	0.000452	0.051	9.25e-14	1.41e-06	0	Amplifying
FUOM	L_HDL_P	HDL	0.000376	0.000289	0.000472	0.054	4.28e-14	1.3e-06	0	Amplifying
FUOM	XL_HDL_C	HDL	0.000399	0.0003	0.000502	0.057	1.43e-13	2.75e-06	0	Amplifying
FUOM	XL_HDL_CE	HDL	0.000421	0.000317	0.000523	0.06	6.46e-14	1.18e-05	0	Amplifying
FURIN	HDL_C	Cholesterol	0.000511	0.000402	0.000635	0.073	0	1.01e-08	0	Amplifying
FURIN	HDL_CE	Cholesteryl esters	0.000535	0.000414	0.000654	0.076	0	1.11e-07	0	Amplifying
FURIN	HDL_FC	Free cholesterol	0.000366	0.000285	0.00045	0.052	0	1.29e-09	0	Amplifying
FURIN	HDL_size	Lipoprotein particle sizes	0.000412	0.000303	0.000527	0.059	1.67e-12	2.19e-09	0	Amplifying
FURIN	L_HDL_C	HDL	0.000665	0.000517	0.000835	0.095	4.43e-15	3.92e-06	0	Amplifying
FURIN	L_HDL_CE	HDL	0.000684	0.000529	0.000845	0.098	0	1.26e-05	0	Amplifying
FURIN	L_HDL_FC	HDL	0.000578	0.000453	0.000715	0.082	0	4.81e-07	0	Amplifying
FURIN	L_HDL_L	HDL	0.00053	0.000406	0.000654	0.076	0	2.84e-08	0	Amplifying
FURIN	L_HDL_P	HDL	0.000617	0.000471	0.000765	0.088	0	5.11e-07	0	Amplifying
FURIN	L_HDL_PL	HDL	0.000421	0.000326	0.000526	0.06	0	4.1e-09	0	Amplifying
FURIN	L_VLDL_CE	VLDL	-0.00051	-0.000634	-0.000384	-0.073	2.8e-14	0	1.05e-10	Compensatory
FURIN	L_VLDL_FC	VLDL	-0.000396	-0.000527	-0.000283	-0.056	2.79e-09	4.39e-14	3.49e-10	Compensatory
FURIN	L_VLDL_L	VLDL	-0.000382	-0.00051	-0.000271	-0.055	6.5e-09	7.28e-15	3.35e-10	Compensatory
FURIN	L_VLDL_P	VLDL	-0.000368	-0.000503	-0.000258	-0.053	1.44e-08	7.28e-15	3.22e-09	Compensatory
FURIN	M_LDL_CE	LDL	-0.00064	-0.000782	-0.000495	-0.091	0	0	0.00791	Compensatory
FURIN	M_LDL_P	LDL	-0.000586	-0.000713	-0.00046	-0.084	0	0	0.0473	Compensatory
FURIN	M_VLDL_L	VLDL	-0.000638	-0.000787	-0.000495	-0.091	0	0	1.15e-08	Compensatory
FURIN	M_VLDL_P	VLDL	-0.000622	-0.000757	-0.000484	-0.089	0	0	3.73e-05	Compensatory
FURIN	M_VLDL_PL	VLDL	-0.000617	-0.000758	-0.000481	-0.088	0	0	0.000559	Compensatory
FURIN	M_VLDL_TG	VLDL	-0.000419	-0.000548	-0.000303	-0.06	1.94e-10	0	3e-10	Compensatory
FURIN	SFA	Fatty acids	-0.000714	-0.000872	-0.000566	-0.102	0	0	0.00644	Compensatory
FURIN	S_HDL_L	HDL	-0.00042	-0.000531	-0.000316	-0.06	3.08e-13	7.28e-15	0.00781	Compensatory
FURIN	S_HDL_PL	HDL	-0.000386	-0.000483	-0.000294	-0.055	3.92e-14	0	0.0451	Compensatory
FURIN	S_VLDL_C	VLDL	-0.000505	-0.000619	-0.000388	-0.072	0	0	0.00569	Compensatory
FURIN	S_VLDL_CE	VLDL	-0.000489	-0.000609	-0.000376	-0.07	4.43e-15	2.63e-14	0.000827	Compensatory
FURIN	S_VLDL_L	VLDL	-0.000499	-0.000641	-0.000383	-0.071	5.83e-13	7.28e-15	5.8e-09	Compensatory
FURIN	S_VLDL_P	VLDL	-0.000428	-0.000556	-0.000316	-0.061	1.63e-11	2.02e-14	2.03e-08	Compensatory
FURIN	S_VLDL_PL	VLDL	-0.000557	-0.000688	-0.000436	-0.08	0	0	0.000237	Compensatory
FURIN	Total_FA	Fatty acids	-0.00065	-0.000819	-0.000508	-0.093	4.43e-15	0	0.00589	Compensatory
FURIN	Total_PL	Phospholipids	-0.000394	-0.000487	-0.00031	-0.056	0	7.28e-15	1.85e-06	Compensatory
FURIN	VLDL_C	Cholesterol	-0.000627	-0.000758	-0.000492	-0.09	0	0	0.000384	Compensatory
FURIN	VLDL_FC	Free cholesterol	-0.000636	-0.000779	-0.000487	-0.091	0	0	4.15e-08	Compensatory
FURIN	VLDL_L	Total lipids	-0.000539	-0.000688	-0.000412	-0.077	6.43e-13	0	2.7e-11	Compensatory
FURIN	VLDL_P	Lipoprotein particle concentrations	-0.000598	-0.000747	-0.000458	-0.085	4.43e-15	0	1.54e-06	Compensatory
FURIN	VLDL_PL	Phospholipids	-0.000583	-0.000724	-0.000447	-0.083	0	0	6.9e-09	Compensatory
FURIN	XL_HDL_C	HDL	0.000656	0.000507	0.00082	0.094	4.43e-15	4.06e-06	0	Amplifying
FURIN	XL_HDL_CE	HDL	0.000697	0.000546	0.000873	0.099	0	1.27e-05	0	Amplifying
FURIN	XL_HDL_FC	HDL	0.00046	0.000352	0.00058	0.066	8.9e-14	2.84e-08	0	Amplifying
FURIN	XL_HDL_L	HDL	0.000531	0.000408	0.000663	0.076	4.43e-15	1.41e-07	0	Amplifying
FURIN	XL_HDL_P	HDL	0.000557	0.00043	0.000688	0.079	0	5.06e-07	0	Amplifying
FURIN	XL_HDL_PL	HDL	0.000453	0.000338	0.000571	0.065	7.18e-13	4.05e-08	0	Amplifying
FURIN	XL_VLDL_C	VLDL	-0.000503	-0.000646	-0.000381	-0.072	2.05e-12	0	3.47e-12	Compensatory
FURIN	XL_VLDL_CE	VLDL	-0.000564	-0.000698	-0.000435	-0.081	0	0	2.31e-11	Compensatory
FURIN	XL_VLDL_FC	VLDL	-0.000393	-0.00052	-0.000274	-0.056	1.58e-09	0	7.23e-10	Compensatory
FURIN	XS_VLDL_FC	VLDL	-0.000424	-0.000532	-0.000329	-0.061	0	1.39e-14	0.0485	Compensatory
GALNT10	Total_PL	Phospholipids	-0.000357	-0.000458	-0.000258	-0.051	1.45e-11	1.97e-08	6.35e-06	Compensatory
GCG	L_HDL_CE	HDL	0.000356	0.000269	0.000447	0.051	8.55e-15	0.00186	0	Amplifying
GCG	M_VLDL_L	VLDL	-0.000375	-0.000475	-0.000281	-0.053	3.27e-13	2.47e-10	9.45e-10	Compensatory
GCG	Phosphatidylc	Other lipids	-0.000374	-0.000466	-0.000289	-0.053	4.43e-15	6.75e-11	3.04e-09	Compensatory
GCG	Phosphoglyc	Other lipids	-0.000387	-0.000481	-0.000297	-0.055	4.43e-15	2.27e-10	9.96e-06	Compensatory
GCG	SFA	Fatty acids	-0.000467	-0.000588	-0.000346	-0.067	9.51e-13	9.28e-11	0.000336	Compensatory
GCG	Total_FA	Fatty acids	-0.000516	-0.000664	-0.000388	-0.074	1.93e-12	3.82e-11	0.00162	Compensatory
GCG	VLDL_FC	Free cholesterol	-0.000355	-0.000457	-0.000266	-0.051	2.29e-12	1.62e-10	8.27e-10	Compensatory
GCG	XL_HDL_C	HDL	0.000355	0.000266	0.000446	0.051	1.13e-13	0.00162	0	Amplifying
GCG	XL_HDL_CE	HDL	0.000373	0.000281	0.000464	0.053	5.01e-14	0.00247	0	Amplifying
GDF15	IDL_C	IDL	0.000455	0.000344	0.000561	0.065	0	0	8.45e-06	Amplifying
GDF15	IDL_CE	IDL	0.000461	0.000362	0.000567	0.066	0	0	7.41e-06	Amplifying
GDF15	IDL_FC	IDL	0.00042	0.000324	0.000518	0.06	0	0	6.11e-07	Amplifying
GDF15	IDL_L	IDL	0.000374	0.000288	0.000466	0.053	0	0	0.000161	Amplifying
GDF15	LDL_FC	Free cholesterol	0.000432	0.000334	0.000537	0.062	0	0	0.0432	Amplifying
GDF15	L_LDL_FC	LDL	0.000467	0.000363	0.000578	0.067	0	0	0.000833	Amplifying
GDF15	M_VLDL_CE	VLDL	0.000367	0.000282	0.000458	0.052	4.43e-15	0	0.0309	Amplifying
GDF15	Total_C	Cholesterol	0.000419	0.000323	0.000518	0.06	0	0	0.00145	Amplifying
GDF15	Total_CE	Cholesteryl esters	0.000446	0.000348	0.000556	0.064	0	0	0.000206	Amplifying
GGH	HDL_C	Cholesterol	0.000434	0.000317	0.000558	0.062	3.81e-11	0.000569	0	Amplifying
GGH	HDL_CE	Cholesteryl esters	0.000424	0.000303	0.00055	0.06	6.88e-11	0.000537	0	Amplifying
GGH	HDL_FC	Free cholesterol	0.00042	0.000295	0.00055	0.06	3.67e-10	0.000616	0	Amplifying
GGH	HDL_L	Total lipids	0.000359	0.000252	0.000465	0.051	1.98e-10	5.92e-05	0	Amplifying
GGH	L_HDL_C	HDL	0.000394	0.000281	0.000519	0.056	5.1e-10	0.000277	0	Amplifying
GGH	L_HDL_CE	HDL	0.000392	0.000282	0.000512	0.056	6.65e-11	0.000334	0	Amplifying
GGH	L_HDL_FC	HDL	0.000385	0.000271	0.000503	0.055	1.92e-10	0.000243	0	Amplifying
GGH	L_HDL_L	HDL	0.000365	0.000263	0.000475	0.052	1.73e-10	0.000145	0	Amplifying
GGH	L_HDL_P	HDL	0.000411	0.000296	0.000532	0.059	1.31e-10	0.000805	0	Amplifying
GGT1	Cholines	Other lipids	-0.000583	-0.000682	-0.000492	-0.083	0	0	1.55e-10	Compensatory
GGT1	HDL_size	Lipoprotein particle sizes	0.000355	0.000287	0.000437	0.051	0	6.26e-07	0	Amplifying
GGT1	L_HDL_C	HDL	0.000526	0.000427	0.000633	0.075	0	7.97e-06	0	Amplifying
GGT1	L_HDL_CE	HDL	0.000546	0.00045	0.000653	0.078	0	1.26e-05	0	Amplifying
GGT1	L_HDL_FC	HDL	0.000439	0.000357	0.000525	0.063	0	6e-07	0	Amplifying
GGT1	L_HDL_L	HDL	0.000391	0.000322	0.000469	0.056	0	2.06e-07	0	Amplifying
GGT1	L_HDL_P	HDL	0.000458	0.000374	0.000555	0.065	0	4.2e-06	0	Amplifying
GGT1	L_LDL_CE	LDL	-0.00041	-0.000489	-0.000331	-0.059	0	0	0.00835	Compensatory
GGT1	L_LDL_L	LDL	-0.000421	-0.000509	-0.000341	-0.06	0	7.28e-15	0.00495	Compensatory
GGT1	L_LDL_PL	LDL	-0.000394	-0.00047	-0.000318	-0.056	0	0	0.00522	Compensatory
GGT1	L_VLDL_CE	VLDL	-0.000351	-0.000441	-0.000273	-0.05	1.26e-14	0	3.08e-09	Compensatory
GGT1	M_LDL_CE	LDL	-0.000614	-0.00073	-0.000505	-0.088	0	0	0.0129	Compensatory
GGT1	M_LDL_P	LDL	-0.000521	-0.000616	-0.000433	-0.074	0	0	0.0354	Compensatory
GGT1	M_VLDL_FC	VLDL	-0.000476	-0.000568	-0.000386	-0.068	0	0	0.033	Compensatory
GGT1	M_VLDL_L	VLDL	-0.000496	-0.000608	-0.000402	-0.071	0	0	2.54e-08	Compensatory
GGT1	M_VLDL_P	VLDL	-0.000516	-0.000623	-0.000423	-0.074	0	0	8.31e-05	Compensatory
GGT1	M_VLDL_PL	VLDL	-0.000517	-0.000614	-0.000423	-0.074	0	0	0.000386	Compensatory
GGT1	Phosphatidylc	Other lipids	-0.000534	-0.00064	-0.000429	-0.076	0	0	2.15e-10	Compensatory
GGT1	Phosphoglyc	Other lipids	-0.000645	-0.000762	-0.000533	-0.092	0	0	4.09e-08	Compensatory
GGT1	SFA	Fatty acids	-0.000726	-0.000879	-0.000579	-0.104	0	0	0.0344	Compensatory
GGT1	S_VLDL_C	VLDL	-0.000419	-0.0005	-0.000347	-0.06	0	0	0.00552	Compensatory
GGT1	S_VLDL_CE	VLDL	-0.000391	-0.000471	-0.000315	-0.056	0	0	0.000649	Compensatory
GGT1	S_VLDL_L	VLDL	-0.000363	-0.000454	-0.000276	-0.052	4.43e-15	0	5.15e-08	Compensatory
GGT1	S_VLDL_PL	VLDL	-0.00046	-0.000555	-0.000378	-0.066	0	0	0.00021	Compensatory
GGT1	Total_C	Cholesterol	-0.000419	-0.000509	-0.000342	-0.06	0	0	2.92e-08	Compensatory
GGT1	Total_CE	Cholesteryl esters	-0.000384	-0.000468	-0.000315	-0.055	0	0	1.1e-09	Compensatory
GGT1	Total_FA	Fatty acids	-0.000676	-0.000821	-0.000554	-0.097	0	0	0.0355	Compensatory
GGT1	Total_FC	Free cholesterol	-0.000496	-0.000598	-0.000412	-0.071	0	0	5.56e-05	Compensatory
GGT1	Total_P	Lipoprotein particle concentrations	-0.000366	-0.000441	-0.000291	-0.052	0	7.28e-15	1.55e-14	Compensatory
GGT1	Total_PL	Phospholipids	-0.000687	-0.000808	-0.000569	-0.098	0	0	4.62e-08	Compensatory
GGT1	VLDL_C	Cholesterol	-0.000523	-0.000625	-0.000428	-0.075	0	0	0.000343	Compensatory
GGT1	VLDL_CE	Cholesteryl esters	-0.000494	-0.000591	-0.000411	-0.071	0	0	0.0437	Compensatory
GGT1	VLDL_FC	Free cholesterol	-0.000501	-0.000613	-0.000402	-0.071	0	0	3.1e-08	Compensatory
GGT1	VLDL_L	Total lipids	-0.000373	-0.00048	-0.000288	-0.053	1.57e-12	0	3.01e-09	Compensatory
GGT1	VLDL_P	Lipoprotein particle concentrations	-0.00047	-0.00056	-0.000378	-0.067	0	0	6.02e-06	Compensatory
GGT1	VLDL_PL	Phospholipids	-0.000433	-0.00054	-0.000334	-0.062	0	0	6.94e-09	Compensatory
GGT1	XL_HDL_C	HDL	0.000611	0.0005	0.00073	0.087	0	3.84e-05	0	Amplifying
GGT1	XL_HDL_CE	HDL	0.000626	0.000521	0.000743	0.089	0	0.000184	0	Amplifying
GGT1	XL_HDL_FC	HDL	0.000479	0.000384	0.000584	0.068	0	4.85e-06	0	Amplifying
GGT1	XL_HDL_L	HDL	0.000503	0.000406	0.000609	0.072	0	6.31e-06	0	Amplifying
GGT1	XL_HDL_P	HDL	0.000496	0.000398	0.000592	0.071	0	2.78e-06	0	Amplifying
GGT1	XL_HDL_PL	HDL	0.00044	0.000346	0.000535	0.063	0	1.8e-06	0	Amplifying
GGT1	XL_VLDL_CE	VLDL	-0.000397	-0.000494	-0.000315	-0.057	0	0	2.97e-11	Compensatory
GHR	Cholines	Other lipids	-0.00048	-0.000575	-0.000392	-0.069	0	1.69e-06	8.42e-10	Compensatory
GHR	Clinical_LDL_C	Cholesterol	-0.000553	-0.000655	-0.000461	-0.079	0	4.25e-07	0.000933	Compensatory
GHR	HDL_CE	Cholesteryl esters	0.000663	0.000547	0.000775	0.095	0	0.0371	0	Amplifying
GHR	HDL_size	Lipoprotein particle sizes	0.000724	0.000573	0.000884	0.103	0	0.0251	0	Amplifying
GHR	IDL_L	IDL	-0.000386	-0.000459	-0.000315	-0.055	0	1.75e-05	9.54e-10	Compensatory
GHR	IDL_P	IDL	-0.000495	-0.000587	-0.00041	-0.071	0	8.13e-07	6.5e-05	Compensatory
GHR	LDL_PL	Phospholipids	-0.000681	-0.000796	-0.000567	-0.097	0	8.97e-09	0.0314	Compensatory
GHR	L_HDL_C	HDL	0.00101	0.000833	0.00118	0.143	0	0.000118	0	Amplifying
GHR	L_HDL_CE	HDL	0.00103	0.000855	0.00122	0.147	0	5.12e-05	0	Amplifying
GHR	L_HDL_FC	HDL	0.000879	0.000724	0.00104	0.125	0	0.00191	0	Amplifying
GHR	L_HDL_L	HDL	0.000809	0.000675	0.000957	0.115	0	0.00696	0	Amplifying
GHR	L_HDL_P	HDL	0.000915	0.000763	0.00107	0.131	0	0.000932	0	Amplifying
GHR	L_HDL_PL	HDL	0.00065	0.000528	0.000776	0.093	0	0.0457	0	Amplifying
GHR	L_LDL_C	LDL	-0.000535	-0.00064	-0.000443	-0.076	0	8.94e-07	0.000104	Compensatory
GHR	L_LDL_CE	LDL	-0.000613	-0.000726	-0.00051	-0.087	0	2.92e-08	0.000882	Compensatory
GHR	L_LDL_L	LDL	-0.000609	-0.000728	-0.000506	-0.087	0	1.15e-08	0.000723	Compensatory
GHR	L_LDL_P	LDL	-0.000543	-0.000638	-0.000444	-0.077	0	6.86e-07	0.0306	Compensatory
GHR	L_LDL_PL	LDL	-0.000596	-0.000703	-0.000496	-0.085	0	2.24e-07	0.000454	Compensatory
GHR	L_VLDL_CE	VLDL	-0.000535	-0.000674	-0.000419	-0.076	1.66e-14	3.34e-06	3.94e-07	Compensatory
GHR	M_VLDL_L	VLDL	-0.000762	-0.000909	-0.000628	-0.109	0	6.49e-10	7.03e-06	Compensatory
GHR	M_VLDL_P	VLDL	-0.000807	-0.000953	-0.000657	-0.115	0	4.26e-10	0.00485	Compensatory
GHR	M_VLDL_PL	VLDL	-0.000805	-0.000959	-0.000668	-0.115	0	3.67e-10	0.0146	Compensatory
GHR	Omega_6	Fatty acids	-0.000718	-0.000842	-0.00059	-0.102	0	3.84e-09	0.00761	Compensatory
GHR	PUFA	Fatty acids	-0.000711	-0.000836	-0.00059	-0.101	0	1.59e-08	0.03	Compensatory
GHR	Phosphatidylc	Other lipids	-0.000455	-0.000542	-0.000373	-0.065	0	3.13e-06	2.46e-09	Compensatory
GHR	Phosphoglyc	Other lipids	-0.000559	-0.000667	-0.000458	-0.08	0	2.99e-07	2.26e-07	Compensatory
GHR	Remnant_C	Cholesterol	-0.000781	-0.000915	-0.000658	-0.111	0	6.7e-10	0.036	Compensatory
GHR	S_VLDL_CE	VLDL	-0.000576	-0.000703	-0.000471	-0.082	0	1.12e-06	0.0133	Compensatory
GHR	S_VLDL_L	VLDL	-0.000494	-0.000614	-0.000368	-0.071	2.43e-14	1.22e-05	3.21e-06	Compensatory
GHR	S_VLDL_P	VLDL	-0.000395	-0.000522	-0.000288	-0.056	2.17e-10	3.94e-05	7.88e-06	Compensatory
GHR	S_VLDL_PL	VLDL	-0.00068	-0.000822	-0.000537	-0.097	0	4.1e-08	0.0127	Compensatory
GHR	Total_C	Cholesterol	-0.000478	-0.000572	-0.000395	-0.068	0	3.24e-06	6.33e-09	Compensatory
GHR	Total_CE	Cholesteryl esters	-0.000416	-0.0005	-0.000342	-0.059	0	8.53e-06	1.34e-10	Compensatory
GHR	Total_FC	Free cholesterol	-0.000612	-0.000728	-0.00051	-0.087	0	6.57e-08	2.9e-06	Compensatory
GHR	Total_L	Total lipids	-0.000916	-0.00107	-0.000769	-0.131	0	2.29e-11	0.0289	Compensatory
GHR	Total_PL	Phospholipids	-0.000639	-0.000765	-0.000533	-0.091	0	5.86e-08	3.6e-08	Compensatory
GHR	VLDL_C	Cholesterol	-0.000773	-0.000922	-0.000644	-0.11	0	1.3e-09	0.017	Compensatory
GHR	VLDL_FC	Free cholesterol	-0.000709	-0.000861	-0.000565	-0.101	0	4.36e-08	3.51e-05	Compensatory
GHR	VLDL_L	Total lipids	-0.000498	-0.000644	-0.000368	-0.071	4.01e-11	8.27e-06	2.15e-07	Compensatory
GHR	VLDL_P	Lipoprotein particle concentrations	-0.000654	-0.000786	-0.000515	-0.093	0	4.93e-08	0.000403	Compensatory
GHR	VLDL_PL	Phospholipids	-0.000592	-0.000747	-0.00046	-0.085	0	7.32e-07	1.2e-06	Compensatory
GHR	XL_HDL_C	HDL	0.00104	0.000852	0.00121	0.148	0	9.11e-05	0	Amplifying
GHR	XL_HDL_CE	HDL	0.00108	0.000909	0.00128	0.155	0	2.59e-05	0	Amplifying
GHR	XL_HDL_FC	HDL	0.000776	0.000638	0.000935	0.111	0	0.00834	0	Amplifying
GHR	XL_HDL_L	HDL	0.000878	0.000732	0.00105	0.125	0	0.00207	0	Amplifying
GHR	XL_HDL_P	HDL	0.000863	0.000723	0.00102	0.123	0	0.00183	0	Amplifying
GHR	XL_HDL_PL	HDL	0.000785	0.000639	0.000948	0.112	0	0.00791	0	Amplifying
GHR	XL_VLDL_C	VLDL	-0.000461	-0.000609	-0.000336	-0.066	1.9e-10	2.55e-05	1.42e-07	Compensatory
GHR	XL_VLDL_CE	VLDL	-0.000596	-0.000723	-0.000471	-0.085	0	5.03e-07	7.89e-09	Compensatory
GHR	XS_VLDL_C	VLDL	-0.000384	-0.000456	-0.000312	-0.055	0	1.81e-05	9.35e-07	Compensatory
GHR	XS_VLDL_FC	VLDL	-0.000494	-0.000591	-0.000413	-0.071	0	1.07e-06	0.014	Compensatory
GHR	non_HDL_C	Cholesterol	-0.000748	-0.000873	-0.000625	-0.107	0	1.07e-09	0.0193	Compensatory
GLA	Cholines	Other lipids	-0.000434	-0.000526	-0.000354	-0.062	0	0	2.36e-09	Compensatory
GLA	HDL_size	Lipoprotein particle sizes	0.000351	0.000275	0.000431	0.05	0	7.52e-06	0	Amplifying
GLA	L_HDL_C	HDL	0.000531	0.00043	0.000637	0.076	0	0.000359	0	Amplifying
GLA	L_HDL_CE	HDL	0.000549	0.000438	0.000663	0.078	0	0.000675	0	Amplifying
GLA	L_HDL_FC	HDL	0.00045	0.000359	0.000551	0.064	0	6.81e-05	0	Amplifying
GLA	L_HDL_L	HDL	0.000398	0.000316	0.000483	0.057	0	1.33e-05	0	Amplifying
GLA	L_HDL_P	HDL	0.000464	0.000369	0.000564	0.066	0	4.53e-05	0	Amplifying
GLA	M_LDL_CE	LDL	-0.000489	-0.000587	-0.000401	-0.07	0	0	0.00235	Compensatory
GLA	M_LDL_L	LDL	-0.00045	-0.000543	-0.000367	-0.064	0	7.28e-15	0.0272	Compensatory
GLA	M_LDL_P	LDL	-0.0004	-0.000479	-0.000322	-0.057	0	2.15e-13	0.00996	Compensatory
GLA	M_VLDL_FC	VLDL	-0.000388	-0.000471	-0.000307	-0.055	0	2.2e-13	0.0145	Compensatory
GLA	M_VLDL_L	VLDL	-0.000448	-0.000543	-0.000357	-0.064	0	0	5.63e-09	Compensatory
GLA	M_VLDL_P	VLDL	-0.000444	-0.000545	-0.000353	-0.063	0	7.28e-15	9.27e-06	Compensatory
GLA	M_VLDL_PL	VLDL	-0.000442	-0.00054	-0.000355	-0.063	0	6.57e-14	9.24e-05	Compensatory
GLA	Phosphatidylc	Other lipids	-0.000414	-0.000498	-0.000334	-0.059	0	0	3.85e-09	Compensatory
GLA	Phosphoglyc	Other lipids	-0.000498	-0.000601	-0.000402	-0.071	0	0	1.67e-06	Compensatory
GLA	SFA	Fatty acids	-0.000603	-0.000735	-0.000484	-0.086	0	0	0.00537	Compensatory
GLA	S_HDL_L	HDL	-0.000492	-0.000605	-0.0004	-0.07	0	0	0.0383	Compensatory
GLA	S_LDL_CE	LDL	-0.000457	-0.000551	-0.000377	-0.065	0	0	0.0262	Compensatory
GLA	S_LDL_P	LDL	-0.00037	-0.000441	-0.000294	-0.053	0	4.95e-14	0.0345	Compensatory
GLA	S_VLDL_C	VLDL	-0.000355	-0.000439	-0.00028	-0.051	0	7.64e-14	0.00198	Compensatory
GLA	S_VLDL_PL	VLDL	-0.000401	-0.000487	-0.000319	-0.057	0	1.39e-14	0.000117	Compensatory
GLA	Total_FA	Fatty acids	-0.000582	-0.000713	-0.000452	-0.083	0	7.28e-15	0.00812	Compensatory
GLA	Total_PL	Phospholipids	-0.000511	-0.000618	-0.000411	-0.073	0	0	8.75e-07	Compensatory
GLA	VLDL_C	Cholesterol	-0.000448	-0.00055	-0.000356	-0.064	0	3.82e-14	4.01e-05	Compensatory
GLA	VLDL_CE	Cholesteryl esters	-0.000413	-0.000497	-0.000329	-0.059	0	3.23e-14	0.0223	Compensatory
GLA	VLDL_FC	Free cholesterol	-0.000437	-0.00054	-0.000347	-0.062	0	7.28e-15	1.15e-08	Compensatory
GLA	VLDL_P	Lipoprotein particle concentrations	-0.000416	-0.00051	-0.000332	-0.059	0	2.02e-14	4.62e-06	Compensatory
GLA	VLDL_PL	Phospholipids	-0.000389	-0.000494	-0.000303	-0.056	4.43e-15	4.39e-14	3.51e-10	Compensatory
GLA	XL_HDL_C	HDL	0.000604	0.000495	0.000733	0.086	0	0.0023	0	Amplifying
GLA	XL_HDL_CE	HDL	0.00062	0.000497	0.000752	0.089	0	0.0028	0	Amplifying
GLA	XL_HDL_FC	HDL	0.000476	0.000378	0.000579	0.068	0	0.00019	0	Amplifying
GLA	XL_HDL_L	HDL	0.000487	0.000387	0.000593	0.069	0	0.000135	0	Amplifying
GLA	XL_HDL_P	HDL	0.000483	0.000386	0.000575	0.069	0	0.000172	0	Amplifying
GLA	XL_HDL_PL	HDL	0.00042	0.000331	0.000519	0.06	0	3.59e-05	0	Amplifying
GLA	XL_VLDL_CE	VLDL	-0.000367	-0.00046	-0.000283	-0.052	0	0	2.92e-11	Compensatory
GPD1	HDL_C	Cholesterol	0.000364	0.000272	0.00046	0.052	1.47e-13	1.98e-06	0	Amplifying
GPD1	HDL_CE	Cholesteryl esters	0.000377	0.000284	0.000466	0.054	3.55e-14	1.95e-06	0	Amplifying
GPD1	L_HDL_C	HDL	0.000464	0.000349	0.000587	0.066	2.45e-13	6.35e-05	0	Amplifying
GPD1	L_HDL_CE	HDL	0.000474	0.00036	0.000608	0.068	4.2e-13	5.42e-05	0	Amplifying
GPD1	L_HDL_FC	HDL	0.000412	0.000309	0.000534	0.059	6.76e-13	1.29e-05	0	Amplifying
GPD1	L_HDL_L	HDL	0.000379	0.000288	0.000478	0.054	9.93e-14	3.59e-06	0	Amplifying
GPD1	L_HDL_P	HDL	0.000436	0.000332	0.000543	0.062	1.3e-13	2.5e-05	0	Amplifying
GPD1	M_LDL_CE	LDL	-0.000353	-0.000443	-0.000267	-0.05	5.22e-13	5.11e-12	0.000584	Compensatory
GPD1	SFA	Fatty acids	-0.000362	-0.000454	-0.00027	-0.052	3.99e-13	5.23e-12	9.96e-05	Compensatory
GPD1	Total_FA	Fatty acids	-0.000355	-0.000455	-0.000264	-0.051	5.44e-12	3.29e-11	0.000499	Compensatory
GPD1	XL_HDL_C	HDL	0.000464	0.00034	0.000578	0.066	8.21e-14	9.89e-05	0	Amplifying
GPD1	XL_HDL_CE	HDL	0.000489	0.000378	0.000621	0.07	7.87e-14	8.35e-05	0	Amplifying
GPD1	XL_HDL_L	HDL	0.000383	0.000291	0.000482	0.055	1.4e-13	4.89e-06	0	Amplifying
GPD1	XL_HDL_P	HDL	0.000401	0.000301	0.000502	0.057	1.2e-13	7.86e-06	0	Amplifying
GSTA1	HDL_C	Cholesterol	0.000576	0.00048	0.000683	0.082	0	1.69e-06	0	Amplifying
GSTA1	HDL_CE	Cholesteryl esters	0.000597	0.000488	0.000714	0.085	0	1.81e-06	0	Amplifying
GSTA1	HDL_FC	Free cholesterol	0.000437	0.000355	0.000532	0.062	0	2.92e-08	0	Amplifying
GSTA1	HDL_size	Lipoprotein particle sizes	0.000483	0.000367	0.000601	0.069	8.55e-15	6.89e-08	0	Amplifying
GSTA1	L_HDL_C	HDL	0.000751	0.000609	0.000888	0.107	0	0.000174	0	Amplifying
GSTA1	L_HDL_CE	HDL	0.000768	0.000622	0.000927	0.11	0	0.000187	0	Amplifying
GSTA1	L_HDL_FC	HDL	0.000665	0.000542	0.000801	0.095	0	7.24e-06	0	Amplifying
GSTA1	L_HDL_L	HDL	0.000607	0.000492	0.000735	0.087	0	4.89e-06	0	Amplifying
GSTA1	L_HDL_P	HDL	0.0007	0.000572	0.00084	0.1	0	3.88e-05	0	Amplifying
GSTA1	L_HDL_PL	HDL	0.000487	0.000386	0.000599	0.069	0	7.2e-08	0	Amplifying
GSTA1	L_VLDL_CE	VLDL	-0.000431	-0.000538	-0.000332	-0.061	0	0	6.86e-09	Compensatory
GSTA1	M_LDL_CE	LDL	-0.000574	-0.000686	-0.00047	-0.082	0	0	0.0105	Compensatory
GSTA1	M_LDL_L	LDL	-0.00052	-0.000613	-0.000429	-0.074	0	0	0.0491	Compensatory
GSTA1	M_LDL_P	LDL	-0.000508	-0.000611	-0.000414	-0.073	0	0	0.0302	Compensatory
GSTA1	M_VLDL_FC	VLDL	-0.000476	-0.000575	-0.000392	-0.068	0	0	0.0348	Compensatory
GSTA1	M_VLDL_L	VLDL	-0.000551	-0.00066	-0.000441	-0.079	0	0	7.43e-08	Compensatory
GSTA1	M_VLDL_P	VLDL	-0.000548	-0.00066	-0.000449	-0.078	0	0	0.000105	Compensatory
GSTA1	M_VLDL_PL	VLDL	-0.000539	-0.000642	-0.00044	-0.077	0	0	0.00067	Compensatory
GSTA1	SFA	Fatty acids	-0.000623	-0.00075	-0.000501	-0.089	0	0	0.00657	Compensatory
GSTA1	S_HDL_L	HDL	-0.000378	-0.000458	-0.000297	-0.054	0	0	0.0134	Compensatory
GSTA1	S_LDL_CE	LDL	-0.000542	-0.000644	-0.000448	-0.077	0	0	0.0475	Compensatory
GSTA1	S_VLDL_C	VLDL	-0.000447	-0.000537	-0.000361	-0.064	0	0	0.00729	Compensatory
GSTA1	S_VLDL_CE	VLDL	-0.000435	-0.000529	-0.000344	-0.062	0	0	0.000688	Compensatory
GSTA1	S_VLDL_L	VLDL	-0.000425	-0.000529	-0.000325	-0.061	1.26e-14	0	2.07e-07	Compensatory
GSTA1	S_VLDL_P	VLDL	-0.000362	-0.000465	-0.000269	-0.052	3.55e-12	7.28e-15	7.62e-08	Compensatory
GSTA1	S_VLDL_PL	VLDL	-0.000491	-0.000594	-0.000397	-0.07	0	0	0.000195	Compensatory
GSTA1	Total_FA	Fatty acids	-0.000596	-0.000722	-0.000473	-0.085	0	0	0.0133	Compensatory
GSTA1	VLDL_C	Cholesterol	-0.00055	-0.000656	-0.000444	-0.078	0	0	0.000323	Compensatory
GSTA1	VLDL_FC	Free cholesterol	-0.000554	-0.000665	-0.000434	-0.079	0	0	1.92e-07	Compensatory
GSTA1	VLDL_L	Total lipids	-0.000447	-0.00057	-0.000342	-0.064	2.45e-13	0	2.39e-09	Compensatory
GSTA1	VLDL_P	Lipoprotein particle concentrations	-0.000518	-0.000633	-0.000417	-0.074	0	0	6.83e-06	Compensatory
GSTA1	VLDL_PL	Phospholipids	-0.0005	-0.000611	-0.000383	-0.071	0	0	3.33e-09	Compensatory
GSTA1	XL_HDL_C	HDL	0.000751	0.000602	0.000896	0.107	0	5.97e-05	0	Amplifying
GSTA1	XL_HDL_CE	HDL	0.000793	0.000633	0.000958	0.113	0	0.00024	0	Amplifying
GSTA1	XL_HDL_FC	HDL	0.000541	0.000428	0.000664	0.077	0	7.77e-07	0	Amplifying
GSTA1	XL_HDL_L	HDL	0.000614	0.000498	0.000747	0.088	0	5.38e-06	0	Amplifying
GSTA1	XL_HDL_P	HDL	0.00064	0.000524	0.000769	0.091	0	8.06e-06	0	Amplifying
GSTA1	XL_HDL_PL	HDL	0.000529	0.00041	0.000646	0.075	0	1.99e-07	0	Amplifying
GSTA1	XL_VLDL_C	VLDL	-0.000419	-0.000526	-0.000309	-0.06	9.84e-13	0	2.07e-10	Compensatory
GSTA1	XL_VLDL_CE	VLDL	-0.000485	-0.0006	-0.000373	-0.069	0	0	1.24e-11	Compensatory
GSTA3	HDL_C	Cholesterol	0.000504	0.000406	0.000611	0.072	0	0.0215	0	Amplifying
GSTA3	HDL_CE	Cholesteryl esters	0.000523	0.000424	0.00064	0.075	0	0.0334	0	Amplifying
GSTA3	HDL_FC	Free cholesterol	0.000376	0.000301	0.000457	0.054	0	0.00282	0	Amplifying
GSTA3	HDL_size	Lipoprotein particle sizes	0.000423	0.000325	0.000519	0.06	0	0.00562	0	Amplifying
GSTA3	L_HDL_L	HDL	0.000526	0.000416	0.000636	0.075	0	0.0362	0	Amplifying
GSTA3	L_HDL_PL	HDL	0.000428	0.000336	0.000533	0.061	0	0.00888	0	Amplifying
GSTA3	M_LDL_CE	LDL	-0.000493	-0.0006	-0.000397	-0.07	0	7.28e-13	0.00313	Compensatory
GSTA3	M_LDL_L	LDL	-0.000454	-0.000553	-0.000365	-0.065	0	1.27e-12	0.0318	Compensatory
GSTA3	M_LDL_P	LDL	-0.000446	-0.000541	-0.000356	-0.064	0	3.15e-12	0.0165	Compensatory
GSTA3	M_VLDL_FC	VLDL	-0.000426	-0.000519	-0.00035	-0.061	0	2.89e-13	0.0273	Compensatory
GSTA3	M_VLDL_L	VLDL	-0.000461	-0.000572	-0.000361	-0.066	0	3.51e-12	9.64e-09	Compensatory
GSTA3	M_VLDL_P	VLDL	-0.000471	-0.000574	-0.000367	-0.067	0	1.26e-12	2.38e-05	Compensatory
GSTA3	M_VLDL_PL	VLDL	-0.000467	-0.000567	-0.000374	-0.067	0	5.86e-13	0.000172	Compensatory
GSTA3	SFA	Fatty acids	-0.000474	-0.000585	-0.000369	-0.068	0	2.12e-12	0.00172	Compensatory
GSTA3	S_LDL_CE	LDL	-0.000477	-0.000579	-0.000383	-0.068	0	7.68e-13	0.0285	Compensatory
GSTA3	S_VLDL_C	VLDL	-0.000382	-0.000463	-0.000299	-0.054	0	6.36e-12	0.00196	Compensatory
GSTA3	S_VLDL_CE	VLDL	-0.000363	-0.000445	-0.000284	-0.052	0	4.71e-11	0.00038	Compensatory
GSTA3	S_VLDL_PL	VLDL	-0.000414	-0.000507	-0.00033	-0.059	0	1.37e-12	0.000129	Compensatory
GSTA3	Total_FA	Fatty acids	-0.000459	-0.000567	-0.000356	-0.066	0	1.08e-11	0.00237	Compensatory
GSTA3	VLDL_C	Cholesterol	-0.000465	-0.000571	-0.000371	-0.066	0	1.96e-13	8.76e-05	Compensatory
GSTA3	VLDL_CE	Cholesteryl esters	-0.000434	-0.000523	-0.000348	-0.062	0	5.09e-12	0.0278	Compensatory
GSTA3	VLDL_FC	Free cholesterol	-0.000449	-0.000547	-0.000355	-0.064	0	1.93e-12	3.89e-08	Compensatory
GSTA3	VLDL_P	Lipoprotein particle concentrations	-0.000421	-0.000528	-0.000326	-0.06	4.43e-15	1.49e-12	1.3e-06	Compensatory
GSTA3	VLDL_PL	Phospholipids	-0.000392	-0.000498	-0.000299	-0.056	7.52e-14	2.58e-11	3.41e-09	Compensatory
GSTA3	XL_HDL_FC	HDL	0.000444	0.000356	0.000544	0.063	0	0.00983	0	Amplifying
GSTA3	XL_HDL_L	HDL	0.000513	0.000404	0.000638	0.073	0	0.0312	0	Amplifying
GSTA3	XL_HDL_P	HDL	0.000518	0.000416	0.000632	0.074	0	0.0346	0	Amplifying
GSTA3	XL_HDL_PL	HDL	0.00045	0.000346	0.000556	0.064	0	0.0105	0	Amplifying
GSTA3	XL_VLDL_CE	VLDL	-0.000386	-0.00049	-0.000293	-0.055	1.47e-13	7.14e-12	2.89e-11	Compensatory
GUSB	Clinical_LDL_C	Cholesterol	-0.000368	-0.000444	-0.000301	-0.053	0	1.53e-06	0.00638	Compensatory
GUSB	IDL_P	IDL	-0.000423	-0.000503	-0.000347	-0.06	0	3.75e-07	8.49e-05	Compensatory
GUSB	L_HDL_C	HDL	0.00106	0.000905	0.00123	0.151	0	0.0176	0	Amplifying
GUSB	L_HDL_CE	HDL	0.00109	0.000923	0.00129	0.156	0	0.0114	0	Amplifying
GUSB	L_LDL_CE	LDL	-0.000418	-0.000503	-0.000345	-0.06	0	5.26e-07	0.0108	Compensatory
GUSB	L_LDL_L	LDL	-0.000434	-0.000506	-0.000363	-0.062	0	2.94e-07	0.00433	Compensatory
GUSB	L_LDL_PL	LDL	-0.000414	-0.000499	-0.000338	-0.059	0	3.52e-07	0.00386	Compensatory
GUSB	L_VLDL_CE	VLDL	-0.000492	-0.000611	-0.000385	-0.07	0	7.67e-08	7.97e-08	Compensatory
GUSB	M_VLDL_L	VLDL	-0.000673	-0.000804	-0.000548	-0.096	0	9.79e-10	4.29e-06	Compensatory
GUSB	M_VLDL_P	VLDL	-0.000705	-0.000835	-0.000587	-0.101	0	2.16e-09	0.00196	Compensatory
GUSB	M_VLDL_PL	VLDL	-0.000711	-0.000838	-0.000598	-0.101	0	2.79e-09	0.00922	Compensatory
GUSB	Omega_6	Fatty acids	-0.00057	-0.000671	-0.000478	-0.081	0	1.1e-08	0.034	Compensatory
GUSB	Phosphoglyc	Other lipids	-0.000432	-0.000509	-0.000353	-0.062	0	4.84e-07	2.43e-06	Compensatory
GUSB	S_VLDL_CE	VLDL	-0.000551	-0.00066	-0.000456	-0.079	0	5.96e-08	0.00999	Compensatory
GUSB	S_VLDL_L	VLDL	-0.000471	-0.000595	-0.000353	-0.067	2.8e-14	2.18e-07	4.35e-06	Compensatory
GUSB	S_VLDL_P	VLDL	-0.000383	-0.000509	-0.000271	-0.055	5.37e-10	5.65e-06	3.86e-06	Compensatory
GUSB	S_VLDL_PL	VLDL	-0.00062	-0.000745	-0.000519	-0.088	0	4.12e-09	0.00545	Compensatory
GUSB	Total_FC	Free cholesterol	-0.00045	-0.000538	-0.000369	-0.064	0	7.99e-07	0.000117	Compensatory
GUSB	Total_PL	Phospholipids	-0.0005	-0.000588	-0.000414	-0.071	0	3.06e-08	5.2e-07	Compensatory
GUSB	VLDL_C	Cholesterol	-0.000724	-0.000868	-0.000603	-0.103	0	1.65e-10	0.0104	Compensatory
GUSB	VLDL_FC	Free cholesterol	-0.000672	-0.000808	-0.000544	-0.096	0	2.03e-09	4.01e-06	Compensatory
GUSB	VLDL_L	Total lipids	-0.000482	-0.000622	-0.000365	-0.069	5.83e-12	2.47e-07	8.88e-08	Compensatory
GUSB	VLDL_P	Lipoprotein particle concentrations	-0.000626	-0.000749	-0.000501	-0.089	0	3.6e-09	0.000314	Compensatory
GUSB	VLDL_PL	Phospholipids	-0.000576	-0.000705	-0.000457	-0.082	0	3.72e-08	2.93e-07	Compensatory
GUSB	XL_HDL_C	HDL	0.001	0.000851	0.00119	0.143	0	0.0419	0	Amplifying
GUSB	XL_HDL_CE	HDL	0.00107	0.000899	0.00124	0.152	0	0.0228	0	Amplifying
GUSB	XL_VLDL_C	VLDL	-0.000448	-0.000576	-0.000325	-0.064	3.75e-11	1e-06	8.7e-08	Compensatory
GUSB	XL_VLDL_CE	VLDL	-0.000566	-0.000697	-0.000442	-0.081	0	4.05e-08	2.05e-08	Compensatory
GUSB	XS_VLDL_FC	VLDL	-0.000494	-0.000584	-0.0004	-0.07	0	1.12e-07	0.0115	Compensatory
HAVCR1	Total_PL	Phospholipids	-0.000353	-0.000466	-0.000243	-0.05	7.52e-09	1.25e-08	9.83e-06	Compensatory
HEG1	Cholines	Other lipids	-0.000357	-0.000436	-0.000286	-0.051	0	9.84e-07	3.5e-09	Compensatory
HEG1	M_LDL_C	LDL	-0.000363	-0.00044	-0.000291	-0.052	0	1.74e-06	0.041	Compensatory
HEG1	M_LDL_CE	LDL	-0.00041	-0.000493	-0.000327	-0.059	0	7.33e-07	0.00146	Compensatory
HEG1	M_LDL_L	LDL	-0.000379	-0.000454	-0.000304	-0.054	0	1.26e-06	0.0169	Compensatory
HEG1	M_LDL_P	LDL	-0.000377	-0.00046	-0.000303	-0.054	0	2.79e-06	0.0103	Compensatory
HEG1	M_VLDL_FC	VLDL	-0.000389	-0.000469	-0.000311	-0.055	0	8.05e-07	0.0208	Compensatory
HEG1	M_VLDL_L	VLDL	-0.000377	-0.000472	-0.000299	-0.054	0	3.01e-07	2.04e-09	Compensatory
HEG1	M_VLDL_P	VLDL	-0.000407	-0.000499	-0.000328	-0.058	0	2.56e-07	1.03e-05	Compensatory
HEG1	M_VLDL_PL	VLDL	-0.00041	-0.000504	-0.000331	-0.059	0	4.1e-07	9.5e-05	Compensatory
HEG1	Phosphoglyc	Other lipids	-0.000394	-0.00047	-0.000319	-0.056	0	2.93e-07	7.46e-06	Compensatory
HEG1	SFA	Fatty acids	-0.000429	-0.000525	-0.000328	-0.061	0	4.47e-07	0.00107	Compensatory
HEG1	S_LDL_CE	LDL	-0.00042	-0.00051	-0.000346	-0.06	0	2.99e-07	0.0265	Compensatory
HEG1	S_LDL_P	LDL	-0.000371	-0.000452	-0.000302	-0.053	0	4.74e-07	0.0396	Compensatory
HEG1	S_VLDL_PL	VLDL	-0.000355	-0.000432	-0.000282	-0.051	0	1.94e-06	3.18e-05	Compensatory
HEG1	Total_FA	Fatty acids	-0.000451	-0.000559	-0.000354	-0.064	0	3.16e-07	0.00402	Compensatory
HEG1	Total_PL	Phospholipids	-0.000435	-0.000526	-0.000345	-0.062	0	1.19e-07	1.35e-06	Compensatory
HEG1	VLDL_C	Cholesterol	-0.000418	-0.000513	-0.000337	-0.06	0	6.98e-07	0.000131	Compensatory
HEG1	VLDL_CE	Cholesteryl esters	-0.000418	-0.000505	-0.000333	-0.06	0	2.29e-07	0.027	Compensatory
HEG1	VLDL_FC	Free cholesterol	-0.000373	-0.000464	-0.000287	-0.053	0	2.22e-06	1.48e-08	Compensatory
HEG1	VLDL_P	Lipoprotein particle concentrations	-0.000352	-0.000442	-0.000269	-0.05	0	2.65e-06	7.4e-07	Compensatory
HGF	ApoA1	Apolipoproteins	0.000377	0.000305	0.000456	0.054	0	0	1.35e-13	Amplifying
HGF	HDL_C	Cholesterol	0.000687	0.000571	0.000826	0.098	0	0	0	Amplifying
HGF	HDL_CE	Cholesteryl esters	0.000691	0.000562	0.000839	0.099	0	0	0	Amplifying
HGF	HDL_FC	Free cholesterol	0.000586	0.000474	0.000697	0.084	0	0	0	Amplifying
HGF	HDL_L	Total lipids	0.000443	0.00036	0.000528	0.063	0	0	0	Amplifying
HGF	HDL_P	Lipoprotein particle concentrations	0.000358	0.000295	0.000426	0.051	0	0	3.24e-07	Amplifying
HGF	HDL_size	Lipoprotein particle sizes	0.000407	0.000302	0.000519	0.058	8.21e-14	0	3.96e-15	Amplifying
HGF	L_HDL_C	HDL	0.000695	0.000565	0.000855	0.099	0	0	0	Amplifying
HGF	L_HDL_CE	HDL	0.000704	0.000579	0.000847	0.1	0	0	0	Amplifying
HGF	L_HDL_FC	HDL	0.000634	0.000507	0.000761	0.09	0	0	0	Amplifying
HGF	L_HDL_L	HDL	0.000578	0.000459	0.000698	0.082	0	0	0	Amplifying
HGF	L_HDL_P	HDL	0.00068	0.00054	0.000813	0.097	0	0	0	Amplifying
HGF	L_HDL_PL	HDL	0.000466	0.000367	0.000573	0.066	0	0	0	Amplifying
HGF	L_VLDL_CE	VLDL	-0.000403	-0.000493	-0.00032	-0.057	0	0	1.84e-10	Compensatory
HGF	M_HDL_C	HDL	0.000393	0.000312	0.000481	0.056	0	0	2.68e-12	Amplifying
HGF	M_HDL_CE	HDL	0.000388	0.000308	0.000482	0.055	0	0	6.49e-11	Amplifying
HGF	M_HDL_FC	HDL	0.000382	0.000311	0.000466	0.055	0	0	5.22e-13	Amplifying
HGF	M_VLDL_L	VLDL	-0.000431	-0.000516	-0.000349	-0.061	0	0	7.68e-10	Compensatory
HGF	M_VLDL_P	VLDL	-0.000404	-0.000486	-0.000329	-0.058	0	0	5.48e-06	Compensatory
HGF	M_VLDL_PL	VLDL	-0.000393	-0.000474	-0.000321	-0.056	0	0	2.7e-05	Compensatory
HGF	SFA	Fatty acids	-0.000502	-0.000601	-0.00041	-0.072	0	0	0.000964	Compensatory
HGF	S_VLDL_C	VLDL	-0.000366	-0.000436	-0.000296	-0.052	0	0	0.00249	Compensatory
HGF	S_VLDL_CE	VLDL	-0.000389	-0.000467	-0.000312	-0.056	0	0	0.000318	Compensatory
HGF	S_VLDL_L	VLDL	-0.000383	-0.000471	-0.000292	-0.055	0	0	1.28e-08	Compensatory
HGF	S_VLDL_PL	VLDL	-0.000387	-0.000464	-0.000314	-0.055	0	0	4.26e-05	Compensatory
HGF	Total_FA	Fatty acids	-0.000468	-0.000558	-0.000378	-0.067	0	0	0.00199	Compensatory
HGF	Total_P	Lipoprotein particle concentrations	0.000355	0.000289	0.000425	0.051	0	0	9.06e-07	Amplifying
HGF	VLDL_C	Cholesterol	-0.00047	-0.000559	-0.000382	-0.067	0	0	6.58e-05	Compensatory
HGF	VLDL_CE	Cholesteryl esters	-0.000411	-0.000503	-0.000339	-0.059	0	0	0.0234	Compensatory
HGF	VLDL_FC	Free cholesterol	-0.000492	-0.000594	-0.000407	-0.07	0	0	5.91e-09	Compensatory
HGF	VLDL_L	Total lipids	-0.000437	-0.000538	-0.00034	-0.062	0	0	1.07e-10	Compensatory
HGF	VLDL_P	Lipoprotein particle concentrations	-0.000448	-0.000542	-0.00036	-0.064	0	0	1.97e-06	Compensatory
HGF	VLDL_PL	Phospholipids	-0.000474	-0.000577	-0.000377	-0.068	0	0	2.28e-09	Compensatory
HGF	XL_HDL_C	HDL	0.000665	0.000533	0.000804	0.095	0	0	0	Amplifying
HGF	XL_HDL_CE	HDL	0.000713	0.000583	0.000867	0.102	0	0	0	Amplifying
HGF	XL_HDL_FC	HDL	0.000451	0.000358	0.000553	0.064	0	0	0	Amplifying
HGF	XL_HDL_L	HDL	0.00053	0.000431	0.000648	0.076	0	0	0	Amplifying
HGF	XL_HDL_P	HDL	0.000604	0.000488	0.000722	0.086	0	0	0	Amplifying
HGF	XL_HDL_PL	HDL	0.000436	0.000342	0.000535	0.062	0	0	0	Amplifying
HGF	XL_VLDL_C	VLDL	-0.000446	-0.000557	-0.00035	-0.064	0	0	8.54e-12	Compensatory
HGF	XL_VLDL_CE	VLDL	-0.000495	-0.000597	-0.000394	-0.071	0	0	4.4e-12	Compensatory
HGF	XL_VLDL_FC	VLDL	-0.000354	-0.000465	-0.000261	-0.051	8.95e-11	0	1.45e-09	Compensatory
HGF	XXL_VLDL_CE	Chylomicrons	-0.000376	-0.000488	-0.000269	-0.054	2.26e-10	0	4e-09	Compensatory
HHEX	M_LDL_CE	LDL	-0.000459	-0.000593	-0.000338	-0.066	1.89e-11	2.33e-07	0.00215	Compensatory
HHEX	M_LDL_L	LDL	-0.000431	-0.00056	-0.000311	-0.062	5.62e-11	9.54e-07	0.0208	Compensatory
HHEX	M_LDL_P	LDL	-0.000426	-0.000544	-0.000324	-0.061	4.41e-13	2.13e-07	0.0148	Compensatory
HHEX	M_VLDL_FC	VLDL	-0.000458	-0.000592	-0.000333	-0.065	1.14e-11	1.99e-07	0.03	Compensatory
HHEX	M_VLDL_L	VLDL	-0.000425	-0.000554	-0.000308	-0.061	6.31e-11	3.77e-07	4.72e-09	Compensatory
HHEX	M_VLDL_P	VLDL	-0.000462	-0.000597	-0.000339	-0.066	4.54e-12	5.74e-08	1.19e-05	Compensatory
HHEX	M_VLDL_PL	VLDL	-0.000471	-0.000603	-0.00034	-0.067	1.75e-11	1.64e-07	0.000146	Compensatory
HHEX	Phosphoglyc	Other lipids	-0.000359	-0.000458	-0.000268	-0.051	4.01e-12	1.34e-06	1.07e-05	Compensatory
HHEX	SFA	Fatty acids	-0.00043	-0.000557	-0.000309	-0.061	7.44e-11	1.74e-07	0.000263	Compensatory
HHEX	S_LDL_CE	LDL	-0.000468	-0.000594	-0.000349	-0.067	1.24e-12	5.09e-08	0.0281	Compensatory
HHEX	S_LDL_P	LDL	-0.000424	-0.00054	-0.000323	-0.06	2.87e-12	2.16e-07	0.043	Compensatory
HHEX	S_VLDL_C	VLDL	-0.000385	-0.000493	-0.000284	-0.055	6.45e-12	4.82e-07	0.00223	Compensatory
HHEX	S_VLDL_CE	VLDL	-0.000352	-0.000468	-0.000261	-0.05	3.78e-11	1.36e-06	0.000195	Compensatory
HHEX	S_VLDL_PL	VLDL	-0.000405	-0.000527	-0.000294	-0.058	8.74e-11	4e-07	6.36e-05	Compensatory
HHEX	Total_FA	Fatty acids	-0.000452	-0.000579	-0.000333	-0.064	3.81e-11	3.78e-07	0.00144	Compensatory
HHEX	Total_FC	Free cholesterol	-0.00039	-0.000501	-0.000289	-0.056	2.99e-12	3.43e-07	0.000212	Compensatory
HHEX	Total_PL	Phospholipids	-0.000425	-0.000546	-0.000305	-0.061	7.33e-12	2.9e-07	1.45e-06	Compensatory
HHEX	VLDL_C	Cholesterol	-0.000469	-0.000596	-0.000358	-0.067	5.26e-12	1.38e-07	0.000143	Compensatory
HHEX	VLDL_CE	Cholesteryl esters	-0.000483	-0.00061	-0.000358	-0.069	5.36e-12	2.17e-07	0.0364	Compensatory
HHEX	VLDL_FC	Free cholesterol	-0.000408	-0.000529	-0.000301	-0.058	9.73e-11	1.7e-06	7.07e-09	Compensatory
HHEX	VLDL_P	Lipoprotein particle concentrations	-0.000393	-0.000514	-0.000286	-0.056	2.02e-10	8.23e-07	1.18e-06	Compensatory
HJV	L_HDL_C	HDL	0.000369	0.000275	0.000463	0.053	4.28e-14	2.86e-05	0	Amplifying
HJV	L_HDL_CE	HDL	0.00038	0.00029	0.000477	0.054	1.66e-14	2.57e-05	0	Amplifying
HJV	SFA	Fatty acids	-0.000432	-0.000548	-0.000328	-0.062	2.86e-13	2.35e-12	0.000229	Compensatory
HJV	Total_FA	Fatty acids	-0.000387	-0.000492	-0.000288	-0.055	1.18e-12	3.84e-12	0.000397	Compensatory
HJV	Total_PL	Phospholipids	-0.000353	-0.000445	-0.000269	-0.05	7.87e-14	3.49e-11	3.68e-06	Compensatory
HJV	XL_HDL_C	HDL	0.00041	0.000309	0.000515	0.059	3.92e-14	7.99e-05	0	Amplifying
HJV	XL_HDL_CE	HDL	0.000427	0.000325	0.000543	0.061	5.92e-13	0.00021	0	Amplifying
HSD11B1	ApoA1	Apolipoproteins	0.000475	0.000379	0.000596	0.068	0	6.94e-10	7.33e-11	Amplifying
HSD11B1	Cholines	Other lipids	0.000454	0.00035	0.000565	0.065	0	6.43e-11	0.00351	Amplifying
HSD11B1	HDL_C	Cholesterol	0.000619	0.000485	0.000763	0.088	0	3.03e-08	0	Amplifying
HSD11B1	HDL_CE	Cholesteryl esters	0.000598	0.000465	0.000756	0.085	0	8.57e-09	0	Amplifying
HSD11B1	HDL_FC	Free cholesterol	0.000613	0.000485	0.000757	0.087	0	1.91e-08	0	Amplifying
HSD11B1	HDL_L	Total lipids	0.000491	0.00038	0.000616	0.07	0	8.78e-10	0	Amplifying
HSD11B1	HDL_P	Lipoprotein particle concentrations	0.00048	0.000374	0.000594	0.069	0	2.98e-10	1.94e-06	Amplifying
HSD11B1	HDL_PL	Phospholipids	0.00039	0.0003	0.000486	0.056	4.43e-15	1.95e-11	9.91e-12	Amplifying
HSD11B1	IDL_C	IDL	0.000485	0.000378	0.000599	0.069	0	9.59e-10	7.22e-06	Amplifying
HSD11B1	IDL_CE	IDL	0.000489	0.00039	0.000609	0.07	0	1.44e-10	5.55e-06	Amplifying
HSD11B1	IDL_FC	IDL	0.000454	0.000356	0.000556	0.065	0	1.27e-10	1.57e-07	Amplifying
HSD11B1	IDL_L	IDL	0.000421	0.000335	0.000518	0.06	0	7.84e-11	0.000259	Amplifying
HSD11B1	IDL_PL	IDL	0.000396	0.000306	0.00049	0.056	0	1.85e-11	2.68e-05	Amplifying
HSD11B1	L_HDL_C	HDL	0.000557	0.000424	0.000691	0.079	1.26e-14	4.21e-09	0	Amplifying
HSD11B1	L_HDL_CE	HDL	0.000555	0.000433	0.000695	0.079	4.43e-15	4.12e-09	0	Amplifying
HSD11B1	L_HDL_FC	HDL	0.00054	0.00041	0.000678	0.077	8.55e-15	4.67e-09	0	Amplifying
HSD11B1	L_HDL_L	HDL	0.000501	0.000382	0.00064	0.071	8.12e-13	3.86e-09	0	Amplifying
HSD11B1	L_HDL_P	HDL	0.000591	0.00045	0.000735	0.084	1.66e-14	8.38e-08	0	Amplifying
HSD11B1	L_HDL_PL	HDL	0.000413	0.000311	0.000521	0.059	1.37e-13	8.07e-11	0	Amplifying
HSD11B1	L_LDL_FC	LDL	0.000427	0.000333	0.000525	0.061	0	2.36e-11	0.000402	Amplifying
HSD11B1	M_HDL_C	HDL	0.000395	0.000299	0.000498	0.056	2.96e-13	4.98e-10	9.88e-13	Amplifying
HSD11B1	M_HDL_CE	HDL	0.000378	0.000288	0.000476	0.054	1.53e-13	7.27e-12	1.62e-11	Amplifying
HSD11B1	M_HDL_FC	HDL	0.000438	0.000341	0.000547	0.063	4.43e-15	2.73e-10	3.5e-12	Amplifying
HSD11B1	M_HDL_P	HDL	0.000381	0.000288	0.000485	0.054	6.81e-14	2.27e-11	7.94e-09	Amplifying
HSD11B1	Phosphatidylc	Other lipids	0.000437	0.000344	0.000542	0.062	0	1e-10	0.00371	Amplifying
HSD11B1	Sphingomyelins	Other lipids	0.000519	0.000404	0.00063	0.074	0	2.9e-10	7.38e-10	Amplifying
HSD11B1	Total_C	Cholesterol	0.00047	0.000365	0.000572	0.067	0	3.01e-10	0.00191	Amplifying
HSD11B1	Total_CE	Cholesteryl esters	0.000521	0.000406	0.000629	0.074	0	1.96e-09	0.00036	Amplifying
HSD11B1	Total_P	Lipoprotein particle concentrations	0.000534	0.000409	0.00065	0.076	0	3e-09	1.94e-05	Amplifying
HSD11B1	XL_HDL_C	HDL	0.000487	0.000369	0.000602	0.069	4.43e-15	1.8e-09	0	Amplifying
HSD11B1	XL_HDL_CE	HDL	0.000523	0.000413	0.000655	0.075	0	1.77e-09	0	Amplifying
HSD11B1	XL_HDL_L	HDL	0.000413	0.000307	0.000513	0.059	8.55e-15	6.77e-11	0	Amplifying
HSD11B1	XL_HDL_P	HDL	0.000521	0.000405	0.000651	0.074	0	1.72e-09	0	Amplifying
IGF2R	Total_PL	Phospholipids	-0.000352	-0.000454	-0.000249	-0.05	1.97e-10	4.47e-08	4.37e-06	Compensatory
IGFBP1	Ala	Amino acids	0.000465	0.000323	0.000611	0.066	2.13e-09	0.00162	0.0458	Amplifying
IGFBP1	ApoA1	Apolipoproteins	0.000746	0.000635	0.000871	0.107	0	0.0207	5.23e-09	Amplifying
IGFBP1	GlycA	Inflammation	0.000352	0.000247	0.000455	0.05	2.29e-10	9.19e-05	5.03e-06	Amplifying
IGFBP1	HDL_P	Lipoprotein particle concentrations	0.000701	0.0006	0.000813	0.1	0	0.0117	6.23e-05	Amplifying
IGFBP1	HDL_PL	Phospholipids	0.000622	0.000526	0.000737	0.089	0	0.00684	5.55e-10	Amplifying
IGFBP1	IDL_C	IDL	0.000586	0.000498	0.000686	0.084	0	0.00302	1.88e-05	Amplifying
IGFBP1	IDL_CE	IDL	0.000521	0.000438	0.000609	0.074	0	0.000951	3.12e-05	Amplifying
IGFBP1	IDL_FC	IDL	0.000744	0.000631	0.000856	0.106	0	0.0194	1.8e-05	Amplifying
IGFBP1	IDL_L	IDL	0.000427	0.000354	0.000509	0.061	0	0.00027	0.00014	Amplifying
IGFBP1	IDL_PL	IDL	0.000467	0.000394	0.000554	0.067	0	0.000375	7.81e-05	Amplifying
IGFBP1	LDL_FC	Free cholesterol	0.000385	0.000314	0.000461	0.055	0	0.000126	0.0236	Amplifying
IGFBP1	LDL_size	Lipoprotein particle sizes	0.000385	0.000298	0.000479	0.055	0	0.000197	1.02e-08	Amplifying
IGFBP1	L_LDL_FC	LDL	0.000557	0.000472	0.000644	0.079	0	0.00224	0.00149	Amplifying
IGFBP1	L_VLDL_CE	VLDL	-0.000546	-0.000673	-0.000437	-0.078	0	9.21e-14	2.24e-07	Compensatory
IGFBP1	L_VLDL_FC	VLDL	-0.000368	-0.000512	-0.000233	-0.052	1.15e-06	3.2e-11	1.86e-05	Compensatory
IGFBP1	L_VLDL_L	VLDL	-0.000382	-0.000526	-0.000245	-0.055	1.57e-06	2.09e-11	2.5e-05	Compensatory
IGFBP1	M_HDL_C	HDL	0.000774	0.00065	0.000892	0.11	0	0.0356	2.51e-09	Amplifying
IGFBP1	M_HDL_CE	HDL	0.000774	0.000641	0.000913	0.11	0	0.0385	1.9e-09	Amplifying
IGFBP1	M_HDL_FC	HDL	0.000714	0.000599	0.000837	0.102	0	0.0171	2.73e-10	Amplifying
IGFBP1	M_HDL_L	HDL	0.000445	0.000359	0.000526	0.064	0	0.000342	7.89e-06	Amplifying
IGFBP1	M_HDL_P	HDL	0.000618	0.000519	0.000727	0.088	0	0.00625	3.55e-08	Amplifying
IGFBP1	M_LDL_C	LDL	-0.000355	-0.000421	-0.00029	-0.051	0	1.41e-12	0.0487	Compensatory
IGFBP1	M_LDL_CE	LDL	-0.000479	-0.000566	-0.000404	-0.068	0	8.95e-13	0.0048	Compensatory
IGFBP1	M_LDL_L	LDL	-0.000397	-0.000471	-0.000329	-0.057	0	1.83e-12	0.0221	Compensatory
IGFBP1	M_LDL_P	LDL	-0.000409	-0.000482	-0.000339	-0.058	0	5.73e-13	0.0124	Compensatory
IGFBP1	M_VLDL_CE	VLDL	0.000376	0.000308	0.000451	0.054	0	0.000145	0.0233	Amplifying
IGFBP1	M_VLDL_FC	VLDL	-0.000472	-0.000548	-0.000394	-0.067	0	1.3e-12	0.0391	Compensatory
IGFBP1	M_VLDL_L	VLDL	-0.000709	-0.000839	-0.000597	-0.101	0	2.02e-14	7.64e-06	Compensatory
IGFBP1	M_VLDL_P	VLDL	-0.000622	-0.000727	-0.000529	-0.089	0	7.28e-15	0.000919	Compensatory
IGFBP1	M_VLDL_PL	VLDL	-0.000606	-0.000706	-0.000507	-0.086	0	2.02e-14	0.0026	Compensatory
IGFBP1	M_VLDL_TG	VLDL	-0.000449	-0.000591	-0.000306	-0.064	8.41e-09	1.54e-12	1.84e-06	Compensatory
IGFBP1	SFA	Fatty acids	-0.000494	-0.000589	-0.000404	-0.071	0	1.08e-13	0.0043	Compensatory
IGFBP1	S_LDL_CE	LDL	-0.000449	-0.000529	-0.000373	-0.064	0	6.02e-13	0.0381	Compensatory
IGFBP1	S_VLDL_C	VLDL	-0.000371	-0.000439	-0.000307	-0.053	0	3.8e-11	0.00462	Compensatory
IGFBP1	S_VLDL_CE	VLDL	-0.000364	-0.000429	-0.000293	-0.052	0	4.28e-12	0.000852	Compensatory
IGFBP1	S_VLDL_L	VLDL	-0.000471	-0.000587	-0.000367	-0.067	2.04e-14	1.55e-12	4.29e-06	Compensatory
IGFBP1	S_VLDL_P	VLDL	-0.000402	-0.000516	-0.000303	-0.057	4.82e-12	1.46e-11	3.38e-06	Compensatory
IGFBP1	S_VLDL_PL	VLDL	-0.00049	-0.000585	-0.000404	-0.07	0	6.31e-13	0.000612	Compensatory
IGFBP1	Total_C	Cholesterol	0.000445	0.000369	0.000529	0.063	0	0.000234	0.00129	Amplifying
IGFBP1	Total_CE	Cholesteryl esters	0.000555	0.000471	0.000656	0.079	0	0.00292	0.000278	Amplifying
IGFBP1	Total_FA	Fatty acids	-0.000513	-0.000613	-0.000422	-0.073	0	1.39e-14	0.00945	Compensatory
IGFBP1	Total_P	Lipoprotein particle concentrations	0.000718	0.000606	0.000832	0.102	0	0.0177	7.09e-05	Amplifying
IGFBP1	VLDL_C	Cholesterol	-0.000564	-0.00067	-0.000475	-0.081	0	3.23e-14	0.000819	Compensatory
IGFBP1	VLDL_CE	Cholesteryl esters	-0.00044	-0.000522	-0.00037	-0.063	0	4.42e-13	0.0366	Compensatory
IGFBP1	VLDL_FC	Free cholesterol	-0.000628	-0.000737	-0.000519	-0.09	0	0	3.66e-06	Compensatory
IGFBP1	VLDL_L	Total lipids	-0.000561	-0.000696	-0.000428	-0.08	7.52e-14	1.76e-12	3.26e-07	Compensatory
IGFBP1	VLDL_P	Lipoprotein particle concentrations	-0.000555	-0.000657	-0.000449	-0.079	0	4.76e-13	4.07e-05	Compensatory
IGFBP1	VLDL_PL	Phospholipids	-0.000582	-0.000709	-0.000461	-0.083	0	2.75e-13	3.91e-07	Compensatory
IGFBP1	XL_VLDL_C	VLDL	-0.000513	-0.00065	-0.00038	-0.073	6.9e-13	2.99e-12	4.25e-08	Compensatory
IGFBP1	XL_VLDL_CE	VLDL	-0.000578	-0.000706	-0.000457	-0.082	0	2.02e-14	2.02e-08	Compensatory
IGFBP1	XL_VLDL_FC	VLDL	-0.000374	-0.000529	-0.00024	-0.053	8.81e-07	2.81e-10	1.74e-05	Compensatory
IGFBP1	XS_VLDL_CE	VLDL	0.000351	0.000285	0.000423	0.05	0	3.29e-05	6.57e-05	Amplifying
IGFBP2	Cholines	Other lipids	-0.000454	-0.000532	-0.000374	-0.065	0	1.76e-05	1.08e-09	Compensatory
IGFBP2	Clinical_LDL_C	Cholesterol	-0.000528	-0.000632	-0.000449	-0.075	0	1.39e-06	0.00144	Compensatory
IGFBP2	HDL_size	Lipoprotein particle sizes	0.00113	0.000937	0.00133	0.161	0	0.0459	1.34e-15	Amplifying
IGFBP2	IDL_P	IDL	-0.000425	-0.000504	-0.000352	-0.061	0	1.12e-05	0.000227	Compensatory
IGFBP2	LDL_L	Total lipids	-0.000763	-0.000868	-0.000654	-0.109	0	6.61e-09	0.0355	Compensatory
IGFBP2	LDL_PL	Phospholipids	-0.00073	-0.000839	-0.000628	-0.104	0	3.05e-08	0.0208	Compensatory
IGFBP2	L_HDL_C	HDL	0.00154	0.00132	0.00176	0.219	0	0.0004	0	Amplifying
IGFBP2	L_HDL_CE	HDL	0.00158	0.00135	0.00181	0.225	0	0.000465	0	Amplifying
IGFBP2	L_HDL_FC	HDL	0.00136	0.00118	0.00156	0.194	0	0.00293	0	Amplifying
IGFBP2	L_HDL_L	HDL	0.00123	0.00104	0.00142	0.176	0	0.016	0	Amplifying
IGFBP2	L_HDL_P	HDL	0.00146	0.00126	0.00166	0.208	0	0.00166	0	Amplifying
IGFBP2	L_LDL_C	LDL	-0.00047	-0.000553	-0.000391	-0.067	0	9.95e-06	0.000218	Compensatory
IGFBP2	L_LDL_CE	LDL	-0.00058	-0.000678	-0.000491	-0.083	0	9.71e-07	0.00206	Compensatory
IGFBP2	L_LDL_L	LDL	-0.000582	-0.000676	-0.000489	-0.083	0	2.03e-06	0.00116	Compensatory
IGFBP2	L_LDL_PL	LDL	-0.000595	-0.000699	-0.000507	-0.085	0	9.99e-07	0.000569	Compensatory
IGFBP2	L_VLDL_CE	VLDL	-0.000583	-0.000723	-0.000454	-0.083	0	1.86e-06	4.2e-06	Compensatory
IGFBP2	M_VLDL_L	VLDL	-0.000837	-0.000983	-0.000704	-0.119	0	1.53e-08	7.84e-05	Compensatory
IGFBP2	M_VLDL_P	VLDL	-0.00085	-0.000986	-0.000723	-0.121	0	1.44e-08	0.0156	Compensatory
IGFBP2	M_VLDL_PL	VLDL	-0.000834	-0.000963	-0.000711	-0.119	0	2.21e-08	0.0391	Compensatory
IGFBP2	M_VLDL_TG	VLDL	-0.000403	-0.000554	-0.000248	-0.058	7.54e-07	5.35e-05	3.78e-05	Compensatory
IGFBP2	Omega_6	Fatty acids	-0.000575	-0.000668	-0.000494	-0.082	0	1.9e-06	0.0276	Compensatory
IGFBP2	PUFA	Fatty acids	-0.000704	-0.000811	-0.000601	-0.1	0	1.07e-07	0.0338	Compensatory
IGFBP2	Phosphatidylc	Other lipids	-0.000455	-0.000545	-0.000381	-0.065	0	7.53e-06	2.63e-09	Compensatory
IGFBP2	Phosphoglyc	Other lipids	-0.000622	-0.000729	-0.000525	-0.089	0	4.09e-07	1.95e-07	Compensatory
IGFBP2	Remnant_C	Cholesterol	-0.000757	-0.000877	-0.000651	-0.108	0	3.42e-08	0.0424	Compensatory
IGFBP2	S_HDL_C	HDL	-0.000863	-0.00101	-0.00074	-0.123	0	6.19e-09	0.0174	Compensatory
IGFBP2	S_HDL_CE	HDL	-0.000764	-0.000903	-0.000644	-0.109	0	5.19e-08	0.045	Compensatory
IGFBP2	S_HDL_FC	HDL	-0.000877	-0.00102	-0.000729	-0.125	0	7.94e-10	0.00215	Compensatory
IGFBP2	S_VLDL_CE	VLDL	-0.000594	-0.0007	-0.00049	-0.085	0	1.79e-06	0.0317	Compensatory
IGFBP2	S_VLDL_L	VLDL	-0.000536	-0.000669	-0.000415	-0.076	0	5.52e-06	4.53e-05	Compensatory
IGFBP2	S_VLDL_P	VLDL	-0.000427	-0.000551	-0.00031	-0.061	1.29e-11	3.11e-05	4.34e-05	Compensatory
IGFBP2	S_VLDL_PL	VLDL	-0.000707	-0.000834	-0.000587	-0.101	0	1.69e-07	0.024	Compensatory
IGFBP2	Total_FC	Free cholesterol	-0.00053	-0.000622	-0.000449	-0.076	0	4.48e-06	4.42e-05	Compensatory
IGFBP2	Total_L	Total lipids	-0.000998	-0.00114	-0.000856	-0.142	0	7.01e-11	0.00864	Compensatory
IGFBP2	Total_PL	Phospholipids	-0.000658	-0.00075	-0.000562	-0.094	0	1.84e-07	2.47e-08	Compensatory
IGFBP2	VLDL_C	Cholesterol	-0.000815	-0.000953	-0.000687	-0.116	0	2.16e-08	0.0326	Compensatory
IGFBP2	VLDL_FC	Free cholesterol	-0.000799	-0.000957	-0.000654	-0.114	0	1.17e-07	0.000419	Compensatory
IGFBP2	VLDL_L	Total lipids	-0.00059	-0.000755	-0.000444	-0.084	7.5e-13	3.66e-06	4.97e-06	Compensatory
IGFBP2	VLDL_P	Lipoprotein particle concentrations	-0.00071	-0.000839	-0.000586	-0.101	0	1.41e-07	0.00276	Compensatory
IGFBP2	VLDL_PL	Phospholipids	-0.000678	-0.00083	-0.00054	-0.097	0	9.03e-07	1.55e-05	Compensatory
IGFBP2	XL_HDL_C	HDL	0.00169	0.00145	0.00195	0.241	0	5.23e-05	0	Amplifying
IGFBP2	XL_HDL_CE	HDL	0.00176	0.00153	0.00202	0.251	0	2.11e-05	0	Amplifying
IGFBP2	XL_HDL_FC	HDL	0.00127	0.00108	0.00148	0.182	0	0.00915	7.84e-15	Amplifying
IGFBP2	XL_HDL_L	HDL	0.00145	0.00123	0.00168	0.207	0	0.00158	0	Amplifying
IGFBP2	XL_HDL_P	HDL	0.00154	0.00133	0.00175	0.219	0	0.00033	0	Amplifying
IGFBP2	XL_HDL_PL	HDL	0.00128	0.00106	0.00148	0.182	0	0.00899	0	Amplifying
IGFBP2	XL_VLDL_C	VLDL	-0.000551	-0.000704	-0.000394	-0.079	5.58e-11	6.48e-06	4.18e-06	Compensatory
IGFBP2	XL_VLDL_CE	VLDL	-0.000686	-0.000826	-0.000539	-0.098	0	3.11e-07	4.98e-07	Compensatory
IGFBP2	XS_VLDL_FC	VLDL	-0.000438	-0.000516	-0.000361	-0.062	0	2.78e-05	0.0317	Compensatory
IGFBP2	non_HDL_C	Cholesterol	-0.000739	-0.000855	-0.000638	-0.105	0	2.75e-08	0.0225	Compensatory
IGFBP3	Cholines	Other lipids	-0.0005	-0.000617	-0.000389	-0.071	0	3.74e-06	1.86e-10	Compensatory
IGFBP3	Clinical_LDL_C	Cholesterol	-0.000514	-0.000635	-0.000405	-0.073	0	7.54e-06	0.000703	Compensatory
IGFBP3	IDL_C	IDL	-0.000448	-0.000555	-0.000352	-0.064	0	1.29e-06	6.24e-13	Compensatory
IGFBP3	IDL_CE	IDL	-0.000455	-0.00056	-0.000355	-0.065	0	1.5e-06	3.11e-13	Compensatory
IGFBP3	IDL_FC	IDL	-0.000408	-0.000499	-0.000311	-0.058	0	3.36e-07	8.4e-14	Compensatory
IGFBP3	IDL_L	IDL	-0.000462	-0.000575	-0.000368	-0.066	0	1.73e-06	5.94e-10	Compensatory
IGFBP3	IDL_P	IDL	-0.000401	-0.000492	-0.000303	-0.057	0	2.93e-07	0.000118	Compensatory
IGFBP3	IDL_PL	IDL	-0.000419	-0.000514	-0.000327	-0.06	0	2.72e-07	2.36e-11	Compensatory
IGFBP3	LDL_FC	Free cholesterol	-0.000461	-0.00057	-0.00036	-0.066	0	2.77e-06	1.92e-06	Compensatory
IGFBP3	L_LDL_C	LDL	-0.000527	-0.000636	-0.000411	-0.075	0	6.58e-06	3.54e-05	Compensatory
IGFBP3	L_LDL_CE	LDL	-0.000536	-0.000664	-0.00042	-0.077	0	1.92e-05	0.00145	Compensatory
IGFBP3	L_LDL_FC	LDL	-0.000462	-0.000564	-0.000359	-0.066	0	1.27e-06	5.45e-10	Compensatory
IGFBP3	L_LDL_L	LDL	-0.000529	-0.000653	-0.000416	-0.075	0	8.46e-06	0.000615	Compensatory
IGFBP3	L_LDL_PL	LDL	-0.000533	-0.000655	-0.00042	-0.076	0	6.82e-06	0.000514	Compensatory
IGFBP3	M_LDL_CE	LDL	-0.000491	-0.000607	-0.000379	-0.07	0	2.31e-06	0.00677	Compensatory
IGFBP3	M_LDL_P	LDL	-0.000457	-0.00057	-0.000354	-0.065	4.43e-15	4.86e-06	0.0349	Compensatory
IGFBP3	M_VLDL_CE	VLDL	-0.000373	-0.000467	-0.00029	-0.053	0	1.5e-07	1.75e-06	Compensatory
IGFBP3	M_VLDL_FC	VLDL	-0.00042	-0.000528	-0.000321	-0.06	1.66e-14	1.73e-06	0.0396	Compensatory
IGFBP3	M_VLDL_P	VLDL	-0.000365	-0.000457	-0.00028	-0.052	2.04e-14	1.36e-07	3.82e-05	Compensatory
IGFBP3	M_VLDL_PL	VLDL	-0.000379	-0.000474	-0.000291	-0.054	4.43e-15	1.78e-07	0.000263	Compensatory
IGFBP3	Omega_6	Fatty acids	-0.000517	-0.000638	-0.000402	-0.074	0	7.5e-06	0.03	Compensatory
IGFBP3	Phosphatidylc	Other lipids	-0.000429	-0.000523	-0.000336	-0.061	0	2.8e-07	6.35e-10	Compensatory
IGFBP3	Phosphoglyc	Other lipids	-0.000451	-0.000559	-0.000353	-0.064	0	1.94e-06	1.15e-06	Compensatory
IGFBP3	Sphingomyelins	Other lipids	-0.000468	-0.00058	-0.000365	-0.067	0	9.56e-07	0	Compensatory
IGFBP3	Total_C	Cholesterol	-0.00059	-0.000719	-0.000461	-0.084	0	5.33e-05	6.9e-10	Compensatory
IGFBP3	Total_CE	Cholesteryl esters	-0.00059	-0.000734	-0.00047	-0.084	0	4.76e-05	3.06e-11	Compensatory
IGFBP3	Total_FC	Free cholesterol	-0.000579	-0.000704	-0.000449	-0.083	0	2.43e-05	1.1e-05	Compensatory
IGFBP3	Total_P	Lipoprotein particle concentrations	-0.000424	-0.000529	-0.000334	-0.06	0	1.11e-06	1.17e-14	Compensatory
IGFBP3	Total_PL	Phospholipids	-0.000557	-0.000687	-0.000431	-0.079	0	1.73e-05	1.49e-07	Compensatory
IGFBP3	VLDL_CE	Cholesteryl esters	-0.000377	-0.000464	-0.000286	-0.054	0	4.01e-07	0.0234	Compensatory
IGSF3	HDL_C	Cholesterol	0.000482	0.000379	0.000577	0.069	0	9.59e-06	0	Amplifying
IGSF3	HDL_CE	Cholesteryl esters	0.000511	0.000402	0.000618	0.073	0	6.57e-06	0	Amplifying
IGSF3	L_HDL_C	HDL	0.000497	0.000392	0.000609	0.071	0	7.97e-06	0	Amplifying
IGSF3	L_HDL_CE	HDL	0.000519	0.00041	0.000633	0.074	0	1.91e-05	0	Amplifying
IGSF3	L_HDL_FC	HDL	0.000397	0.000314	0.000486	0.057	0	9.5e-07	0	Amplifying
IGSF3	L_HDL_L	HDL	0.000387	0.000304	0.000473	0.055	0	5.27e-07	0	Amplifying
IGSF3	L_HDL_P	HDL	0.000457	0.000364	0.000561	0.065	0	5.46e-06	0	Amplifying
IGSF3	SFA	Fatty acids	-0.000378	-0.000467	-0.00029	-0.054	0	7.28e-15	0.000122	Compensatory
IGSF3	XL_HDL_C	HDL	0.000417	0.00033	0.000506	0.06	0	4.1e-07	0	Amplifying
IGSF3	XL_HDL_CE	HDL	0.000463	0.000363	0.000561	0.066	0	2.65e-06	0	Amplifying
IGSF9	Cholines	Other lipids	-0.000731	-0.000848	-0.000611	-0.104	0	0	1.7e-12	Compensatory
IGSF9	GlycA	Inflammation	0.000405	0.000266	0.000557	0.058	5.86e-07	1.37e-05	0.000584	Amplifying
IGSF9	HDL_C	Cholesterol	0.000539	0.000453	0.000637	0.077	0	2.36e-05	0	Amplifying
IGSF9	HDL_CE	Cholesteryl esters	0.000581	0.000485	0.000679	0.083	0	0.0001	0	Amplifying
IGSF9	HDL_size	Lipoprotein particle sizes	0.000678	0.000539	0.000823	0.097	0	0.00053	0	Amplifying
IGSF9	LDL_size	Lipoprotein particle sizes	0.000358	0.000268	0.000457	0.051	3.07e-12	3.51e-07	3.51e-08	Amplifying
IGSF9	L_HDL_FC	HDL	0.000878	0.000739	0.00103	0.125	0	0.0126	0	Amplifying
IGSF9	L_HDL_L	HDL	0.00077	0.000643	0.000902	0.11	0	0.00342	0	Amplifying
IGSF9	L_HDL_P	HDL	0.000911	0.000764	0.00106	0.13	0	0.0144	0	Amplifying
IGSF9	L_HDL_PL	HDL	0.000574	0.000471	0.000685	0.082	0	0.000165	0	Amplifying
IGSF9	L_LDL_CE	LDL	-0.000377	-0.00045	-0.00031	-0.054	0	0	0.012	Compensatory
IGSF9	L_LDL_L	LDL	-0.000377	-0.000454	-0.000309	-0.054	0	0	0.00947	Compensatory
IGSF9	L_VLDL_CE	VLDL	-0.000571	-0.000688	-0.000459	-0.082	0	0	1.82e-07	Compensatory
IGSF9	L_VLDL_FC	VLDL	-0.000451	-0.000612	-0.0003	-0.064	9.37e-08	2.1e-13	2.62e-06	Compensatory
IGSF9	L_VLDL_L	VLDL	-0.000441	-0.000588	-0.000303	-0.063	1.66e-08	7.28e-15	1.11e-06	Compensatory
IGSF9	L_VLDL_P	VLDL	-0.000422	-0.000579	-0.000267	-0.06	6.2e-07	7.28e-15	7.17e-06	Compensatory
IGSF9	L_VLDL_TG	VLDL	-0.000393	-0.000551	-0.000243	-0.056	1.38e-06	7.1e-14	5.15e-06	Compensatory
IGSF9	M_VLDL_L	VLDL	-0.000793	-0.000939	-0.000659	-0.113	0	0	4.99e-06	Compensatory
IGSF9	M_VLDL_P	VLDL	-0.00074	-0.000868	-0.000623	-0.106	0	0	0.00163	Compensatory
IGSF9	M_VLDL_PL	VLDL	-0.00072	-0.000844	-0.000588	-0.103	0	0	0.00564	Compensatory
IGSF9	M_VLDL_TG	VLDL	-0.000523	-0.000685	-0.000375	-0.075	3.33e-10	0	9.71e-08	Compensatory
IGSF9	Omega_6	Fatty acids	-0.000764	-0.000894	-0.000646	-0.109	0	0	0.00603	Compensatory
IGSF9	PUFA	Fatty acids	-0.000736	-0.000868	-0.000623	-0.105	0	0	0.0238	Compensatory
IGSF9	Phosphatidylc	Other lipids	-0.000748	-0.000876	-0.000623	-0.107	0	0	3.77e-13	Compensatory
IGSF9	Phosphoglyc	Other lipids	-0.000895	-0.00104	-0.000753	-0.128	0	0	2.18e-09	Compensatory
IGSF9	S_HDL_FC	HDL	-0.00105	-0.00123	-0.000883	-0.15	0	0	0.000557	Compensatory
IGSF9	S_VLDL_C	VLDL	-0.000531	-0.000627	-0.000437	-0.076	0	0	0.0285	Compensatory
IGSF9	S_VLDL_CE	VLDL	-0.000515	-0.000617	-0.000421	-0.073	0	0	0.00621	Compensatory
IGSF9	S_VLDL_L	VLDL	-0.000594	-0.000722	-0.000467	-0.085	0	0	5.3e-06	Compensatory
IGSF9	S_VLDL_P	VLDL	-0.000497	-0.000643	-0.000381	-0.071	1.04e-12	0	4.44e-06	Compensatory
IGSF9	S_VLDL_PL	VLDL	-0.000639	-0.000759	-0.000527	-0.091	0	0	0.00383	Compensatory
IGSF9	Total_FC	Free cholesterol	-0.000425	-0.000505	-0.00035	-0.061	0	0	0.000157	Compensatory
IGSF9	Total_L	Total lipids	-0.00105	-0.00121	-0.000903	-0.15	0	0	0.00907	Compensatory
IGSF9	Total_P	Lipoprotein particle concentrations	-0.000437	-0.000517	-0.000356	-0.062	0	7.28e-15	6.55e-15	Compensatory
IGSF9	Total_PL	Phospholipids	-0.000847	-0.000987	-0.000716	-0.121	0	0	8.94e-09	Compensatory
IGSF9	Unsaturation	Fatty acids	0.000442	0.000316	0.000596	0.063	6.66e-09	6.05e-06	0.000498	Amplifying
IGSF9	VLDL_C	Cholesterol	-0.000728	-0.000854	-0.000615	-0.104	0	0	0.00467	Compensatory
IGSF9	VLDL_FC	Free cholesterol	-0.000783	-0.00093	-0.000654	-0.112	0	0	1.4e-05	Compensatory
IGSF9	VLDL_L	Total lipids	-0.000681	-0.000844	-0.000529	-0.097	0	0	3.09e-07	Compensatory
IGSF9	VLDL_P	Lipoprotein particle concentrations	-0.000721	-0.000852	-0.000593	-0.103	0	0	0.000318	Compensatory
IGSF9	VLDL_PL	Phospholipids	-0.000726	-0.000883	-0.000582	-0.104	0	0	1.79e-06	Compensatory
IGSF9	XL_HDL_FC	HDL	0.000947	0.000765	0.00114	0.135	0	0.0266	1.34e-15	Amplifying
IGSF9	XL_HDL_L	HDL	0.000982	0.000813	0.00115	0.14	0	0.0429	0	Amplifying
IGSF9	XL_HDL_PL	HDL	0.00084	0.000686	0.00101	0.12	0	0.00819	0	Amplifying
IGSF9	XL_VLDL_C	VLDL	-0.000606	-0.000752	-0.000464	-0.086	8.55e-15	0	3.43e-08	Compensatory
IGSF9	XL_VLDL_CE	VLDL	-0.000674	-0.000823	-0.000542	-0.096	0	0	7.11e-09	Compensatory
IGSF9	XL_VLDL_FC	VLDL	-0.000457	-0.000604	-0.000302	-0.065	1.24e-08	1.39e-14	2.32e-06	Compensatory
IGSF9	XL_VLDL_PL	VLDL	-0.000372	-0.000532	-0.000229	-0.053	4.36e-06	3.82e-14	3.93e-05	Compensatory
IGSF9	XXL_VLDL_CE	Chylomicrons	-0.000386	-0.000538	-0.000244	-0.055	1.5e-06	1.62e-13	1.86e-05	Compensatory
IL17RB	Phosphoglyc	Other lipids	-0.000384	-0.000463	-0.00031	-0.055	0	2.02e-14	8.88e-06	Compensatory
IL17RB	SFA	Fatty acids	-0.000389	-0.000484	-0.00029	-0.056	8.55e-15	6.1e-13	0.000257	Compensatory
IL17RB	S_HDL_L	HDL	-0.000414	-0.00051	-0.000324	-0.059	0	4.37e-13	0.0142	Compensatory
IL17RB	XL_HDL_C	HDL	0.00043	0.000344	0.000534	0.061	0	0.000559	0	Amplifying
IL17RB	XL_HDL_CE	HDL	0.000434	0.000342	0.000543	0.062	0	0.000825	0	Amplifying
IL17RB	XL_HDL_FC	HDL	0.000359	0.000275	0.00044	0.051	0	0.000102	0	Amplifying
IL17RB	XL_HDL_P	HDL	0.000363	0.000292	0.000443	0.052	0	4.78e-05	0	Amplifying
IL18R1	HDL_C	Cholesterol	0.000553	0.000441	0.000678	0.079	0	1.64e-08	0	Amplifying
IL18R1	HDL_CE	Cholesteryl esters	0.00056	0.000446	0.000682	0.08	0	6.55e-09	0	Amplifying
IL18R1	HDL_FC	Free cholesterol	0.000461	0.000368	0.000558	0.066	0	3.08e-09	0	Amplifying
IL18R1	HDL_L	Total lipids	0.000361	0.000283	0.000448	0.052	0	1.74e-11	0	Amplifying
IL18R1	HDL_size	Lipoprotein particle sizes	0.000372	0.000283	0.000468	0.053	4.28e-14	4.74e-11	0	Amplifying
IL18R1	L_HDL_C	HDL	0.000595	0.000465	0.000727	0.085	0	9.32e-09	0	Amplifying
IL18R1	L_HDL_CE	HDL	0.000604	0.000472	0.000735	0.086	0	8.35e-08	0	Amplifying
IL18R1	L_HDL_FC	HDL	0.00054	0.000429	0.000653	0.077	0	2.12e-08	0	Amplifying
IL18R1	L_HDL_L	HDL	0.000501	0.000388	0.000623	0.071	0	1.02e-09	0	Amplifying
IL18R1	L_HDL_P	HDL	0.000577	0.000455	0.000711	0.082	0	4.31e-08	0	Amplifying
IL18R1	L_HDL_PL	HDL	0.000412	0.000315	0.000519	0.059	4.43e-15	1.1e-10	0	Amplifying
IL18R1	M_VLDL_L	VLDL	-0.000372	-0.000462	-0.000292	-0.053	0	0	5.72e-10	Compensatory
IL18R1	M_VLDL_P	VLDL	-0.000376	-0.000459	-0.000297	-0.054	0	0	3.49e-06	Compensatory
IL18R1	M_VLDL_PL	VLDL	-0.00037	-0.000455	-0.000289	-0.053	0	0	4.84e-05	Compensatory
IL18R1	VLDL_C	Cholesterol	-0.000388	-0.000474	-0.000307	-0.055	0	0	1.88e-05	Compensatory
IL18R1	VLDL_CE	Cholesteryl esters	-0.00036	-0.000438	-0.00029	-0.051	0	0	0.00918	Compensatory
IL18R1	VLDL_FC	Free cholesterol	-0.000382	-0.000474	-0.000297	-0.054	0	0	9.27e-09	Compensatory
IL18R1	VLDL_P	Lipoprotein particle concentrations	-0.000359	-0.000445	-0.000279	-0.051	0	0	4.02e-07	Compensatory
IL18R1	XL_HDL_C	HDL	0.000549	0.000438	0.000683	0.078	0	8.56e-09	0	Amplifying
IL18R1	XL_HDL_CE	HDL	0.000586	0.000462	0.000712	0.084	0	6.22e-08	0	Amplifying
IL18R1	XL_HDL_FC	HDL	0.000373	0.000294	0.000465	0.053	0	8.07e-11	0	Amplifying
IL18R1	XL_HDL_L	HDL	0.000448	0.000346	0.000558	0.064	0	6.12e-10	0	Amplifying
IL18R1	XL_HDL_P	HDL	0.000492	0.000382	0.000607	0.07	0	1.77e-09	0	Amplifying
IL18R1	XL_HDL_PL	HDL	0.000381	0.000289	0.000473	0.054	8.55e-15	2.87e-10	0	Amplifying
IL1RN	ApoA1	Apolipoproteins	0.000458	0.000354	0.000569	0.065	0	0	9.05e-11	Amplifying
IL1RN	HDL_C	Cholesterol	0.000705	0.000557	0.000874	0.101	0	1.39e-14	0	Amplifying
IL1RN	HDL_CE	Cholesteryl esters	0.000698	0.00055	0.000866	0.1	0	2.02e-14	0	Amplifying
IL1RN	HDL_FC	Free cholesterol	0.000639	0.000498	0.000786	0.091	0	0	0	Amplifying
IL1RN	HDL_L	Total lipids	0.0005	0.000385	0.000626	0.071	8.55e-15	0	1.42e-14	Amplifying
IL1RN	HDL_P	Lipoprotein particle concentrations	0.000468	0.000369	0.00057	0.067	0	0	2.42e-06	Amplifying
IL1RN	HDL_PL	Phospholipids	0.000384	0.000296	0.000482	0.055	1.66e-14	0	5.01e-11	Amplifying
IL1RN	HDL_size	Lipoprotein particle sizes	0.000357	0.000251	0.000475	0.051	5.18e-10	0	7.21e-13	Amplifying
IL1RN	IDL_C	IDL	0.000395	0.000311	0.000481	0.056	0	0	2.95e-06	Amplifying
IL1RN	IDL_CE	IDL	0.000396	0.000312	0.000485	0.057	0	0	1.65e-06	Amplifying
IL1RN	IDL_FC	IDL	0.000379	0.000302	0.000466	0.054	0	0	7.17e-08	Amplifying
IL1RN	L_HDL_C	HDL	0.000643	0.000496	0.000797	0.092	4.43e-15	3.82e-14	0	Amplifying
IL1RN	L_HDL_CE	HDL	0.000645	0.000488	0.000806	0.092	8.55e-15	0	0	Amplifying
IL1RN	L_HDL_FC	HDL	0.000604	0.000466	0.00075	0.086	0	0	0	Amplifying
IL1RN	L_HDL_L	HDL	0.000546	0.000426	0.00069	0.078	2.04e-14	7.28e-15	0	Amplifying
IL1RN	L_HDL_P	HDL	0.000648	0.000496	0.000797	0.092	0	7.28e-15	0	Amplifying
IL1RN	L_HDL_PL	HDL	0.000441	0.000338	0.000561	0.063	4.2e-13	0	0	Amplifying
IL1RN	L_LDL_FC	LDL	0.000371	0.000301	0.000452	0.053	0	0	0.000279	Amplifying
IL1RN	L_VLDL_CE	VLDL	-0.000417	-0.000517	-0.000326	-0.06	0	0	6.51e-11	Compensatory
IL1RN	L_VLDL_FC	VLDL	-0.000367	-0.000472	-0.000268	-0.052	6.52e-11	0	5.59e-12	Compensatory
IL1RN	M_HDL_C	HDL	0.000425	0.000328	0.000537	0.061	9.93e-14	0	1.25e-10	Amplifying
IL1RN	M_HDL_CE	HDL	0.000412	0.000309	0.000508	0.059	8.9e-14	0	1.76e-09	Amplifying
IL1RN	M_HDL_FC	HDL	0.000445	0.000346	0.000557	0.063	0	0	1.16e-11	Amplifying
IL1RN	M_HDL_P	HDL	0.000374	0.000288	0.000469	0.053	2.8e-14	0	6.63e-09	Amplifying
IL1RN	M_VLDL_L	VLDL	-0.000413	-0.000514	-0.000326	-0.059	0	0	6.21e-10	Compensatory
IL1RN	M_VLDL_P	VLDL	-0.00038	-0.000466	-0.000297	-0.054	0	0	1.74e-06	Compensatory
IL1RN	M_VLDL_PL	VLDL	-0.000362	-0.000441	-0.000285	-0.052	0	0	1.9e-05	Compensatory
IL1RN	S_VLDL_CE	VLDL	-0.000364	-0.000446	-0.00028	-0.052	0	0	0.000113	Compensatory
IL1RN	S_VLDL_L	VLDL	-0.000376	-0.000485	-0.000284	-0.054	3.49e-13	0	6.39e-10	Compensatory
IL1RN	S_VLDL_PL	VLDL	-0.000359	-0.000446	-0.000274	-0.051	0	0	1.23e-05	Compensatory
IL1RN	Sphingomyelins	Other lipids	0.000444	0.000351	0.00054	0.063	0	0	2.8e-10	Amplifying
IL1RN	Total_CE	Cholesteryl esters	0.000405	0.00032	0.000489	0.058	0	0	0.000134	Amplifying
IL1RN	Total_P	Lipoprotein particle concentrations	0.000496	0.000394	0.000596	0.071	0	0	8.02e-06	Amplifying
IL1RN	VLDL_C	Cholesterol	-0.00042	-0.000516	-0.00034	-0.06	0	0	1.57e-05	Compensatory
IL1RN	VLDL_CE	Cholesteryl esters	-0.000352	-0.000428	-0.000276	-0.05	0	0	0.00951	Compensatory
IL1RN	VLDL_FC	Free cholesterol	-0.000462	-0.000564	-0.000358	-0.066	0	0	8.09e-09	Compensatory
IL1RN	VLDL_L	Total lipids	-0.000431	-0.000534	-0.000328	-0.062	8.55e-15	0	2.55e-13	Compensatory
IL1RN	VLDL_P	Lipoprotein particle concentrations	-0.000418	-0.000525	-0.000333	-0.06	0	0	1.28e-07	Compensatory
IL1RN	VLDL_PL	Phospholipids	-0.000454	-0.000575	-0.000359	-0.065	0	0	1.94e-11	Compensatory
IL1RN	XL_HDL_C	HDL	0.000597	0.000456	0.000744	0.085	4.43e-15	7.28e-15	0	Amplifying
IL1RN	XL_HDL_CE	HDL	0.000643	0.000501	0.000794	0.092	0	1.39e-14	0	Amplifying
IL1RN	XL_HDL_FC	HDL	0.000397	0.000298	0.000494	0.057	5.74e-14	0	0	Amplifying
IL1RN	XL_HDL_L	HDL	0.000476	0.000365	0.000596	0.068	4.43e-15	0	0	Amplifying
IL1RN	XL_HDL_P	HDL	0.000565	0.000439	0.000695	0.081	0	0	0	Amplifying
IL1RN	XL_HDL_PL	HDL	0.000382	0.000281	0.000485	0.055	1.23e-11	0	0	Amplifying
IL1RN	XL_VLDL_C	VLDL	-0.000457	-0.000571	-0.000339	-0.065	2.04e-14	0	1.96e-13	Compensatory
IL1RN	XL_VLDL_CE	VLDL	-0.000489	-0.000606	-0.000379	-0.07	0	0	5.68e-14	Compensatory
IL1RN	XL_VLDL_FC	VLDL	-0.000383	-0.000503	-0.000281	-0.055	3.79e-11	0	6.75e-12	Compensatory
IL1RN	XXL_VLDL_CE	Chylomicrons	-0.000359	-0.000473	-0.000259	-0.051	5.62e-10	0	2.12e-10	Compensatory
INHBC	ApoA1	Apolipoproteins	0.000461	0.00038	0.000553	0.066	0	8.7e-14	6.98e-12	Amplifying
INHBC	HDL_C	Cholesterol	0.000888	0.000744	0.00105	0.127	0	2.17e-08	0	Amplifying
INHBC	HDL_CE	Cholesteryl esters	0.000883	0.000739	0.00106	0.126	0	7.88e-08	0	Amplifying
INHBC	HDL_FC	Free cholesterol	0.000801	0.000674	0.00094	0.114	0	6.4e-09	0	Amplifying
INHBC	HDL_L	Total lipids	0.000602	0.000499	0.000713	0.086	0	1.39e-12	1.34e-15	Amplifying
INHBC	HDL_PL	Phospholipids	0.000458	0.000372	0.000555	0.065	0	7.44e-13	3.02e-11	Amplifying
INHBC	HDL_size	Lipoprotein particle sizes	0.000692	0.000548	0.000863	0.099	0	1.46e-10	0	Amplifying
INHBC	L_HDL_C	HDL	0.00105	0.000866	0.00127	0.151	0	7.61e-06	0	Amplifying
INHBC	L_HDL_CE	HDL	0.00106	0.000874	0.00124	0.151	0	5.38e-06	0	Amplifying
INHBC	L_HDL_FC	HDL	0.001	0.00081	0.00118	0.143	0	4.94e-06	0	Amplifying
INHBC	L_HDL_L	HDL	0.000901	0.000739	0.00108	0.129	0	8.52e-08	0	Amplifying
INHBC	L_HDL_P	HDL	0.00103	0.000855	0.00122	0.147	0	1.77e-06	0	Amplifying
INHBC	L_HDL_PL	HDL	0.000745	0.000601	0.000891	0.106	0	1.78e-09	0	Amplifying
INHBC	L_VLDL_CE	VLDL	-0.000654	-0.000793	-0.000523	-0.093	0	0	7.4e-08	Compensatory
INHBC	L_VLDL_FC	VLDL	-0.000509	-0.000661	-0.000381	-0.073	1.02e-11	0	5.07e-09	Compensatory
INHBC	L_VLDL_L	VLDL	-0.000502	-0.000645	-0.000358	-0.072	2.89e-10	0	1.13e-08	Compensatory
INHBC	L_VLDL_P	VLDL	-0.000472	-0.000633	-0.000326	-0.067	4.9e-09	0	3.28e-08	Compensatory
INHBC	L_VLDL_PL	VLDL	-0.000398	-0.00054	-0.000271	-0.057	1.89e-08	0	8.08e-07	Compensatory
INHBC	L_VLDL_TG	VLDL	-0.000458	-0.000606	-0.000325	-0.065	5.72e-09	0	1.95e-07	Compensatory
INHBC	M_HDL_C	HDL	0.000486	0.0004	0.000584	0.069	0	5.35e-12	1.82e-12	Amplifying
INHBC	M_HDL_CE	HDL	0.00048	0.00039	0.00058	0.068	0	9.21e-14	9.05e-12	Amplifying
INHBC	M_HDL_FC	HDL	0.000483	0.00039	0.000577	0.069	0	5.69e-13	4.68e-12	Amplifying
INHBC	M_HDL_P	HDL	0.000392	0.000318	0.000473	0.056	0	4.39e-14	2.13e-09	Amplifying
INHBC	M_VLDL_L	VLDL	-0.000821	-0.000958	-0.000678	-0.117	0	0	1.72e-06	Compensatory
INHBC	M_VLDL_P	VLDL	-0.000789	-0.00094	-0.000654	-0.113	0	0	0.00138	Compensatory
INHBC	M_VLDL_PL	VLDL	-0.000756	-0.000879	-0.000636	-0.108	0	0	0.0051	Compensatory
INHBC	M_VLDL_TG	VLDL	-0.000562	-0.000708	-0.000417	-0.08	7.33e-13	0	9.8e-10	Compensatory
INHBC	SFA	Fatty acids	-0.000612	-0.000733	-0.00051	-0.087	0	0	0.00868	Compensatory
INHBC	S_HDL_L	HDL	-0.000423	-0.000509	-0.000343	-0.06	0	0	0.0204	Compensatory
INHBC	S_VLDL_C	VLDL	-0.000582	-0.000685	-0.000479	-0.083	0	0	0.0294	Compensatory
INHBC	S_VLDL_CE	VLDL	-0.000555	-0.000662	-0.000455	-0.079	0	0	0.0048	Compensatory
INHBC	S_VLDL_L	VLDL	-0.000598	-0.000727	-0.000479	-0.085	0	0	5.64e-07	Compensatory
INHBC	S_VLDL_P	VLDL	-0.000525	-0.000652	-0.000402	-0.075	0	0	4.43e-07	Compensatory
INHBC	S_VLDL_PL	VLDL	-0.000672	-0.000798	-0.000549	-0.096	0	0	0.00257	Compensatory
INHBC	Total_FA	Fatty acids	-0.000649	-0.000775	-0.00053	-0.093	0	0	0.0226	Compensatory
INHBC	VLDL_C	Cholesterol	-0.000697	-0.000825	-0.00057	-0.099	0	0	0.00261	Compensatory
INHBC	VLDL_FC	Free cholesterol	-0.000737	-0.000883	-0.000605	-0.105	0	0	4.41e-06	Compensatory
INHBC	VLDL_L	Total lipids	-0.000645	-0.0008	-0.000506	-0.092	0	0	3.63e-09	Compensatory
INHBC	VLDL_P	Lipoprotein particle concentrations	-0.000655	-0.000783	-0.000531	-0.094	0	0	7.91e-05	Compensatory
INHBC	VLDL_PL	Phospholipids	-0.000676	-0.000818	-0.000549	-0.096	0	0	2.36e-07	Compensatory
INHBC	VLDL_TG	Triglycerides	-0.000357	-0.000497	-0.000222	-0.051	1.18e-06	0	6.58e-06	Compensatory
INHBC	XL_HDL_C	HDL	0.00104	0.00086	0.00122	0.148	0	3.92e-06	0	Amplifying
INHBC	XL_HDL_CE	HDL	0.00109	0.000893	0.0013	0.155	0	3.65e-06	0	Amplifying
INHBC	XL_HDL_FC	HDL	0.000766	0.000623	0.000923	0.109	0	6.99e-09	1.34e-15	Amplifying
INHBC	XL_HDL_L	HDL	0.000875	0.00072	0.00105	0.125	0	7.5e-08	0	Amplifying
INHBC	XL_HDL_P	HDL	0.00095	0.00078	0.00112	0.136	0	3.66e-07	0	Amplifying
INHBC	XL_HDL_PL	HDL	0.000746	0.000597	0.000908	0.106	0	3.71e-09	0	Amplifying
INHBC	XL_VLDL_C	VLDL	-0.000637	-0.000786	-0.000495	-0.091	0	0	8.06e-09	Compensatory
INHBC	XL_VLDL_CE	VLDL	-0.000731	-0.000876	-0.000592	-0.104	0	0	2.14e-09	Compensatory
INHBC	XL_VLDL_FC	VLDL	-0.000484	-0.000625	-0.000359	-0.069	2.86e-11	0	3.5e-08	Compensatory
INHBC	XL_VLDL_L	VLDL	-0.000375	-0.000519	-0.000243	-0.054	4.57e-07	0	1.75e-06	Compensatory
INHBC	XL_VLDL_P	VLDL	-0.000355	-0.000494	-0.000213	-0.051	3.51e-06	0	1.2e-05	Compensatory
INHBC	XL_VLDL_PL	VLDL	-0.000411	-0.000544	-0.000286	-0.059	4.38e-09	0	9.17e-08	Compensatory
INHBC	XXL_VLDL_CE	Chylomicrons	-0.000378	-0.000515	-0.000253	-0.054	3.41e-08	0	3.11e-07	Compensatory
ITGA5	HDL_C	Cholesterol	0.000362	0.000279	0.000457	0.052	3.55e-14	1.37e-06	0	Amplifying
ITGA5	HDL_CE	Cholesteryl esters	0.000374	0.00029	0.000464	0.053	1.26e-14	2.09e-06	0	Amplifying
ITGA5	L_HDL_C	HDL	0.000416	0.000316	0.000519	0.059	1.26e-14	1.58e-05	0	Amplifying
ITGA5	L_HDL_CE	HDL	0.000426	0.000319	0.000526	0.061	1.26e-14	1.32e-05	0	Amplifying
ITGA5	L_HDL_FC	HDL	0.000366	0.000279	0.00046	0.052	2.43e-14	3.35e-06	0	Amplifying
ITGA5	L_HDL_P	HDL	0.000392	0.000306	0.000491	0.056	1.26e-14	5.39e-06	0	Amplifying
ITGA5	S_LDL_CE	LDL	-0.000354	-0.000434	-0.000273	-0.05	0	2.1e-13	0.0109	Compensatory
ITGA5	VLDL_C	Cholesterol	-0.000359	-0.00045	-0.000271	-0.051	7.87e-14	2.03e-12	1.48e-05	Compensatory
ITGA5	VLDL_CE	Cholesteryl esters	-0.000362	-0.00045	-0.000276	-0.052	5.37e-14	2.86e-12	0.0124	Compensatory
ITGA5	XL_HDL_C	HDL	0.000369	0.000277	0.000465	0.053	3.08e-13	2.85e-06	0	Amplifying
ITGA5	XL_HDL_CE	HDL	0.000396	0.000302	0.000495	0.056	1.66e-14	5.17e-06	0	Amplifying
ITGAV	Total_C	Cholesterol	0.000351	0.000219	0.000499	0.05	5.91e-06	2.22e-05	0.000898	Amplifying
ITGAV	Total_CE	Cholesteryl esters	0.000372	0.000224	0.00052	0.053	2.53e-06	3.92e-05	1.66e-05	Amplifying
ITIH3	Cholines	Other lipids	-0.000503	-0.000604	-0.000408	-0.072	0	5.53e-05	1.21e-09	Compensatory
ITIH3	IDL_CE	IDL	-0.000356	-0.000428	-0.000285	-0.051	0	4.15e-07	8.91e-11	Compensatory
ITIH3	M_LDL_CE	LDL	-0.000383	-0.000465	-0.000305	-0.055	0	2.62e-06	0.00168	Compensatory
ITIH3	M_LDL_L	LDL	-0.000353	-0.000433	-0.000288	-0.05	0	6.26e-07	0.0182	Compensatory
ITIH3	Phosphatidylc	Other lipids	-0.000535	-0.000645	-0.000436	-0.076	0	7.57e-05	3.3e-11	Compensatory
ITIH3	Phosphoglyc	Other lipids	-0.000511	-0.000614	-0.000411	-0.073	0	4.69e-05	1.18e-07	Compensatory
ITIH3	SFA	Fatty acids	-0.00036	-0.000452	-0.000264	-0.051	4.07e-13	1.87e-06	0.00163	Compensatory
ITIH3	S_LDL_CE	LDL	-0.000368	-0.000445	-0.000296	-0.052	0	1.37e-06	0.0176	Compensatory
ITIH3	Total_C	Cholesterol	-0.000397	-0.000483	-0.00032	-0.057	0	1.51e-06	1.38e-08	Compensatory
ITIH3	Total_CE	Cholesteryl esters	-0.000387	-0.000469	-0.000307	-0.055	0	1.21e-06	2.22e-10	Compensatory
ITIH3	Total_FC	Free cholesterol	-0.000414	-0.000497	-0.000334	-0.059	0	2.74e-06	0.000196	Compensatory
ITIH3	Total_PL	Phospholipids	-0.000561	-0.000666	-0.000459	-0.08	0	0.000236	1.01e-07	Compensatory
KRT18	HDL_C	Cholesterol	0.000593	0.00048	0.00072	0.085	0	9.64e-12	0	Amplifying
KRT18	HDL_CE	Cholesteryl esters	0.000597	0.000472	0.000713	0.085	0	1.93e-10	0	Amplifying
KRT18	HDL_FC	Free cholesterol	0.000503	0.000403	0.000611	0.072	0	8.36e-12	0	Amplifying
KRT18	HDL_L	Total lipids	0.000396	0.000311	0.000486	0.057	0	1.52e-12	0	Amplifying
KRT18	HDL_size	Lipoprotein particle sizes	0.000383	0.000297	0.000484	0.055	2.8e-14	2.38e-13	0	Amplifying
KRT18	L_HDL_C	HDL	0.000625	0.000504	0.000767	0.089	0	1.35e-10	0	Amplifying
KRT18	L_HDL_CE	HDL	0.000633	0.000494	0.000773	0.09	0	3.1e-09	0	Amplifying
KRT18	L_HDL_FC	HDL	0.000573	0.000462	0.000704	0.082	0	1.14e-09	0	Amplifying
KRT18	L_HDL_L	HDL	0.000528	0.000415	0.000654	0.075	0	3.68e-12	0	Amplifying
KRT18	L_HDL_P	HDL	0.000607	0.000481	0.000747	0.087	0	4.1e-10	0	Amplifying
KRT18	L_HDL_PL	HDL	0.000434	0.00034	0.000539	0.062	0	7.15e-12	0	Amplifying
KRT18	M_HDL_C	HDL	0.000355	0.000285	0.000439	0.051	0	1.18e-13	2.44e-14	Amplifying
KRT18	M_HDL_CE	HDL	0.000351	0.000276	0.000434	0.05	0	4.97e-13	1.79e-13	Amplifying
KRT18	VLDL_FC	Free cholesterol	-0.000357	-0.000444	-0.000285	-0.051	0	0	4.74e-10	Compensatory
KRT18	XL_HDL_C	HDL	0.000579	0.000459	0.000708	0.083	0	2.68e-11	0	Amplifying
KRT18	XL_HDL_CE	HDL	0.000618	0.000482	0.000751	0.088	0	9.5e-11	0	Amplifying
KRT18	XL_HDL_FC	HDL	0.000397	0.000316	0.000498	0.057	0	1.01e-12	0	Amplifying
KRT18	XL_HDL_L	HDL	0.000473	0.000375	0.000588	0.067	0	7.58e-12	0	Amplifying
KRT18	XL_HDL_P	HDL	0.000513	0.000408	0.00063	0.073	0	1.37e-10	0	Amplifying
KRT18	XL_HDL_PL	HDL	0.000401	0.000319	0.000507	0.057	4.43e-15	7.48e-13	0	Amplifying
KYNU	Cholines	Other lipids	-0.000368	-0.000453	-0.000291	-0.053	0	1.01e-08	6.98e-09	Compensatory
KYNU	M_LDL_CE	LDL	-0.000469	-0.000577	-0.00037	-0.067	0	2.14e-09	0.00208	Compensatory
KYNU	M_LDL_L	LDL	-0.000445	-0.000552	-0.000345	-0.063	0	5.08e-09	0.027	Compensatory
KYNU	M_LDL_P	LDL	-0.000424	-0.000518	-0.000333	-0.061	0	3.91e-09	0.0156	Compensatory
KYNU	M_VLDL_FC	VLDL	-0.000402	-0.000489	-0.00031	-0.057	0	1.62e-08	0.0158	Compensatory
KYNU	M_VLDL_L	VLDL	-0.000386	-0.000484	-0.000294	-0.055	3.17e-14	1.65e-08	2.18e-09	Compensatory
KYNU	M_VLDL_P	VLDL	-0.000415	-0.000512	-0.000323	-0.059	0	9.8e-09	1.08e-05	Compensatory
KYNU	M_VLDL_PL	VLDL	-0.000422	-0.00052	-0.000326	-0.06	0	1.06e-08	8.71e-05	Compensatory
KYNU	Phosphoglyc	Other lipids	-0.000403	-0.000495	-0.000313	-0.057	0	1.28e-08	3.94e-06	Compensatory
KYNU	SFA	Fatty acids	-0.000471	-0.000592	-0.00036	-0.067	5.37e-14	6.38e-09	0.00114	Compensatory
KYNU	S_LDL_CE	LDL	-0.00046	-0.000566	-0.000363	-0.066	0	8.96e-10	0.0255	Compensatory
KYNU	S_VLDL_C	VLDL	-0.000358	-0.000444	-0.000279	-0.051	0	3.17e-08	0.00297	Compensatory
KYNU	S_VLDL_PL	VLDL	-0.000375	-0.000472	-0.000292	-0.054	8.55e-15	8.02e-08	5.01e-05	Compensatory
KYNU	Total_FA	Fatty acids	-0.000461	-0.000578	-0.00035	-0.066	4.43e-15	4.58e-09	0.00389	Compensatory
KYNU	Total_FC	Free cholesterol	-0.000377	-0.00047	-0.000293	-0.054	0	8.36e-08	0.000107	Compensatory
KYNU	Total_PL	Phospholipids	-0.000448	-0.000551	-0.000348	-0.064	0	5.16e-10	2.78e-06	Compensatory
KYNU	VLDL_C	Cholesterol	-0.000427	-0.000524	-0.000337	-0.061	0	4.42e-09	5.29e-05	Compensatory
KYNU	VLDL_CE	Cholesteryl esters	-0.000424	-0.000526	-0.000332	-0.061	0	9.53e-09	0.0275	Compensatory
KYNU	VLDL_FC	Free cholesterol	-0.000385	-0.000485	-0.00029	-0.055	5.37e-14	7.41e-08	3.57e-09	Compensatory
KYNU	VLDL_P	Lipoprotein particle concentrations	-0.000371	-0.000468	-0.000285	-0.053	3.17e-14	8.1e-08	6.83e-07	Compensatory
LAMP2	Cholines	Other lipids	-0.000811	-0.000972	-0.000653	-0.116	0	3.13e-09	2.91e-13	Compensatory
LAMP2	Clinical_LDL_C	Cholesterol	-0.000542	-0.000655	-0.000445	-0.077	0	5.9e-06	0.000784	Compensatory
LAMP2	HDL_P	Lipoprotein particle concentrations	-0.000442	-0.00053	-0.00035	-0.063	0	4.88e-05	0	Compensatory
LAMP2	IDL_C	IDL	-0.000456	-0.000553	-0.000368	-0.065	0	2.75e-05	1.07e-12	Compensatory
LAMP2	IDL_CE	IDL	-0.000478	-0.000575	-0.000385	-0.068	0	2.08e-05	3.52e-13	Compensatory
LAMP2	IDL_FC	IDL	-0.000375	-0.000459	-0.000304	-0.053	0	0.000292	1.39e-12	Compensatory
LAMP2	IDL_L	IDL	-0.000553	-0.000659	-0.000442	-0.079	0	1.61e-06	2.48e-11	Compensatory
LAMP2	IDL_P	IDL	-0.000495	-0.000597	-0.000389	-0.071	0	1.52e-05	0.000103	Compensatory
LAMP2	IDL_PL	IDL	-0.000493	-0.000597	-0.000397	-0.07	0	1.29e-05	6.1e-11	Compensatory
LAMP2	LDL_FC	Free cholesterol	-0.000418	-0.000517	-0.000336	-0.06	0	0.000201	3.88e-06	Compensatory
LAMP2	L_LDL_C	LDL	-0.000581	-0.000698	-0.000466	-0.083	0	7.04e-07	4.44e-05	Compensatory
LAMP2	L_LDL_CE	LDL	-0.000625	-0.000746	-0.000501	-0.089	0	7.73e-08	0.000758	Compensatory
LAMP2	L_LDL_FC	LDL	-0.000416	-0.000506	-0.000336	-0.059	0	7.89e-05	2.59e-09	Compensatory
LAMP2	L_LDL_L	LDL	-0.000635	-0.000768	-0.000511	-0.091	0	2.32e-07	0.000292	Compensatory
LAMP2	L_LDL_PL	LDL	-0.000607	-0.000731	-0.000496	-0.087	0	3.51e-07	0.000552	Compensatory
LAMP2	M_LDL_CE	LDL	-0.000695	-0.000846	-0.000561	-0.099	0	1.95e-07	0.0301	Compensatory
LAMP2	M_VLDL_L	VLDL	-0.000491	-0.000602	-0.000391	-0.07	0	1.3e-05	5.21e-08	Compensatory
LAMP2	M_VLDL_P	VLDL	-0.000547	-0.000675	-0.00043	-0.078	0	9.39e-06	0.000105	Compensatory
LAMP2	M_VLDL_PL	VLDL	-0.000562	-0.000691	-0.000451	-0.08	0	3.18e-06	0.00131	Compensatory
LAMP2	Omega_6	Fatty acids	-0.000719	-0.000861	-0.00058	-0.103	0	4.99e-08	0.00758	Compensatory
LAMP2	PUFA	Fatty acids	-0.000712	-0.000858	-0.000582	-0.102	0	1.48e-07	0.0307	Compensatory
LAMP2	Phosphatidylc	Other lipids	-0.000742	-0.000894	-0.000595	-0.106	0	2.5e-08	1.86e-12	Compensatory
LAMP2	Phosphoglyc	Other lipids	-0.000813	-0.000972	-0.000647	-0.116	0	1.63e-08	1.18e-09	Compensatory
LAMP2	SFA	Fatty acids	-0.000663	-0.000832	-0.000512	-0.095	0	2.25e-07	0.0363	Compensatory
LAMP2	S_HDL_FC	HDL	-0.000737	-0.000895	-0.000592	-0.105	0	5.49e-08	0.0161	Compensatory
LAMP2	S_VLDL_C	VLDL	-0.000456	-0.000559	-0.000364	-0.065	0	2.74e-05	0.011	Compensatory
LAMP2	S_VLDL_CE	VLDL	-0.000403	-0.000497	-0.00031	-0.058	0	0.000285	0.000772	Compensatory
LAMP2	S_VLDL_PL	VLDL	-0.000483	-0.000596	-0.000377	-0.069	0	3.98e-05	0.000284	Compensatory
LAMP2	Sphingomyelins	Other lipids	-0.000541	-0.000648	-0.00043	-0.077	0	4.9e-06	0	Compensatory
LAMP2	Total_C	Cholesterol	-0.000697	-0.000849	-0.000563	-0.099	0	5.63e-07	1.84e-10	Compensatory
LAMP2	Total_CE	Cholesteryl esters	-0.000681	-0.000808	-0.000549	-0.097	0	1.27e-07	5.5e-12	Compensatory
LAMP2	Total_FA	Fatty acids	-0.000653	-0.000801	-0.000504	-0.093	0	1.57e-07	0.0456	Compensatory
LAMP2	Total_FC	Free cholesterol	-0.000723	-0.00087	-0.000583	-0.103	0	3.14e-08	2.26e-06	Compensatory
LAMP2	Total_L	Total lipids	-0.000923	-0.0011	-0.000759	-0.132	0	1.31e-10	0.0208	Compensatory
LAMP2	Total_P	Lipoprotein particle concentrations	-0.000585	-0.000707	-0.000472	-0.084	0	1.58e-06	0	Compensatory
LAMP2	Total_PL	Phospholipids	-0.000906	-0.0011	-0.000726	-0.129	0	9.39e-10	3.26e-10	Compensatory
LAMP2	VLDL_C	Cholesterol	-0.000545	-0.000664	-0.000434	-0.078	0	7.59e-06	0.000539	Compensatory
LAMP2	VLDL_FC	Free cholesterol	-0.000465	-0.000579	-0.000364	-0.066	0	4.01e-05	2.75e-08	Compensatory
LAMP2	VLDL_P	Lipoprotein particle concentrations	-0.00045	-0.000553	-0.000343	-0.064	0	0.0001	1.09e-05	Compensatory
LAMP2	VLDL_PL	Phospholipids	-0.000376	-0.000485	-0.00028	-0.054	1.57e-12	0.000472	7.97e-09	Compensatory
LAMP2	XL_HDL_C	HDL	0.00047	0.000373	0.000577	0.067	0	0.0211	0	Amplifying
LAMP2	XL_HDL_CE	HDL	0.000474	0.000376	0.00057	0.068	0	0.023	0	Amplifying
LAMP2	XS_VLDL_C	VLDL	-0.000462	-0.000559	-0.000371	-0.066	0	4.45e-05	3.88e-08	Compensatory
LAMP2	XS_VLDL_CE	VLDL	-0.000421	-0.000511	-0.000338	-0.06	0	0.000134	2.99e-10	Compensatory
LAMP2	XS_VLDL_FC	VLDL	-0.00047	-0.000574	-0.00037	-0.067	0	3.95e-05	0.0169	Compensatory
LAMP2	non_HDL_C	Cholesterol	-0.000679	-0.000825	-0.000553	-0.097	0	1.6e-07	0.0342	Compensatory
LCAT	ApoB	Apolipoproteins	-0.00104	-0.00124	-0.000848	-0.148	0	1.92e-11	0.0246	Compensatory
LCAT	Cholines	Other lipids	-0.000892	-0.00107	-0.000737	-0.127	0	3.68e-10	1.81e-14	Compensatory
LCAT	Clinical_LDL_C	Cholesterol	-0.00109	-0.00129	-0.000906	-0.155	0	1.01e-12	1.89e-06	Compensatory
LCAT	GlycA	Inflammation	0.000568	0.000406	0.000739	0.081	7.04e-11	0.0194	1.31e-05	Amplifying
LCAT	HDL_P	Lipoprotein particle concentrations	-0.000536	-0.000629	-0.000436	-0.076	0	4.19e-06	0	Compensatory
LCAT	HDL_size	Lipoprotein particle sizes	0.000662	0.000536	0.000803	0.094	0	0.00327	0	Amplifying
LCAT	IDL_C	IDL	-0.000664	-0.000785	-0.000544	-0.095	0	3.13e-07	4.32e-14	Compensatory
LCAT	IDL_CE	IDL	-0.000676	-0.000795	-0.000549	-0.096	0	3.6e-07	6.31e-14	Compensatory
LCAT	IDL_FC	IDL	-0.0006	-0.000707	-0.000496	-0.086	0	6.35e-07	2.66e-15	Compensatory
LCAT	IDL_L	IDL	-0.000738	-0.000887	-0.000611	-0.105	0	7.81e-08	5.83e-12	Compensatory
LCAT	IDL_P	IDL	-0.000704	-0.000836	-0.000572	-0.1	0	3.19e-08	6.72e-07	Compensatory
LCAT	IDL_PL	IDL	-0.000642	-0.000772	-0.000529	-0.092	0	5.07e-07	5.54e-13	Compensatory
LCAT	LDL_CE	Cholesteryl esters	-0.00132	-0.00155	-0.00109	-0.188	0	5.49e-14	0.000675	Compensatory
LCAT	LDL_FC	Free cholesterol	-0.000928	-0.00108	-0.000768	-0.132	0	1.53e-10	1.58e-10	Compensatory
LCAT	LDL_L	Total lipids	-0.00125	-0.0015	-0.00104	-0.178	0	5.98e-13	0.000349	Compensatory
LCAT	LDL_P	Lipoprotein particle concentrations	-0.00105	-0.00125	-0.000882	-0.151	0	3.17e-11	0.0243	Compensatory
LCAT	LDL_PL	Phospholipids	-0.00118	-0.00138	-0.000974	-0.168	0	1.02e-12	0.000306	Compensatory
LCAT	L_HDL_C	HDL	0.000749	0.000613	0.00089	0.107	0	0.000393	0	Amplifying
LCAT	L_HDL_CE	HDL	0.000752	0.000616	0.000903	0.107	0	0.000212	0	Amplifying
LCAT	L_HDL_FC	HDL	0.000717	0.000587	0.000849	0.102	0	0.00088	0	Amplifying
LCAT	L_HDL_L	HDL	0.000618	0.000496	0.000742	0.088	0	0.00461	0	Amplifying
LCAT	L_HDL_P	HDL	0.000646	0.000531	0.000773	0.092	0	0.00269	0	Amplifying
LCAT	L_HDL_PL	HDL	0.000519	0.000415	0.000631	0.074	0	0.0232	0	Amplifying
LCAT	L_LDL_C	LDL	-0.00112	-0.00132	-0.000927	-0.16	0	9.42e-13	1.39e-08	Compensatory
LCAT	L_LDL_CE	LDL	-0.00119	-0.0014	-0.000988	-0.169	0	1.72e-13	6.45e-07	Compensatory
LCAT	L_LDL_FC	LDL	-0.00086	-0.00102	-0.000706	-0.123	0	7.39e-09	3.61e-13	Compensatory
LCAT	L_LDL_L	LDL	-0.00115	-0.00137	-0.000958	-0.165	0	6.18e-13	5.96e-07	Compensatory
LCAT	L_LDL_P	LDL	-0.000911	-0.00108	-0.000747	-0.13	0	2.25e-10	0.000698	Compensatory
LCAT	L_LDL_PL	LDL	-0.00112	-0.00132	-0.000932	-0.16	0	8.75e-13	7.4e-07	Compensatory
LCAT	L_VLDL_CE	VLDL	-0.000588	-0.000738	-0.00044	-0.084	8.55e-15	4.46e-06	5.38e-07	Compensatory
LCAT	M_VLDL_CE	VLDL	-0.000666	-0.000784	-0.00054	-0.095	0	3.45e-07	8.4e-08	Compensatory
LCAT	M_VLDL_L	VLDL	-0.000923	-0.00114	-0.000747	-0.132	0	4.89e-09	0.000159	Compensatory
LCAT	M_VLDL_P	VLDL	-0.00105	-0.00126	-0.000849	-0.149	0	1.93e-10	0.0359	Compensatory
LCAT	Omega_6	Fatty acids	-0.00126	-0.00149	-0.00104	-0.18	0	3.79e-13	2.08e-05	Compensatory
LCAT	PUFA	Fatty acids	-0.00122	-0.00145	-0.000996	-0.174	0	1.02e-12	0.000123	Compensatory
LCAT	Phosphatidylc	Other lipids	-0.000741	-0.000879	-0.000616	-0.106	0	2.31e-08	3.84e-12	Compensatory
LCAT	Phosphoglyc	Other lipids	-0.000869	-0.00104	-0.00072	-0.124	0	1.13e-09	3.25e-09	Compensatory
LCAT	Remnant_C	Cholesterol	-0.00108	-0.00127	-0.000892	-0.154	0	2.32e-11	0.00373	Compensatory
LCAT	S_HDL_C	HDL	-0.000995	-0.0012	-0.000819	-0.142	0	3.71e-10	0.00731	Compensatory
LCAT	S_HDL_CE	HDL	-0.000864	-0.00103	-0.000698	-0.123	0	7.88e-09	0.0192	Compensatory
LCAT	S_HDL_FC	HDL	-0.00103	-0.00124	-0.000856	-0.147	0	5.84e-11	0.000369	Compensatory
LCAT	S_LDL_FC	LDL	-0.000732	-0.000882	-0.000597	-0.105	0	1.44e-07	3.43e-06	Compensatory
LCAT	S_LDL_PL	LDL	-0.000828	-0.000988	-0.000683	-0.118	0	1.99e-09	0.0066	Compensatory
LCAT	S_VLDL_L	VLDL	-0.000559	-0.000712	-0.000425	-0.08	1.9e-13	1.82e-05	1.53e-05	Compensatory
LCAT	S_VLDL_P	VLDL	-0.000439	-0.000589	-0.000313	-0.063	2.1e-09	0.000213	8.43e-06	Compensatory
LCAT	Sphingomyelins	Other lipids	-0.000739	-0.000874	-0.000621	-0.105	0	1.39e-08	0	Compensatory
LCAT	Total_C	Cholesterol	-0.00111	-0.00131	-0.000927	-0.159	0	4.33e-13	8.89e-14	Compensatory
LCAT	Total_CE	Cholesteryl esters	-0.00109	-0.00128	-0.000905	-0.155	0	2.3e-12	1.34e-15	Compensatory
LCAT	Total_FC	Free cholesterol	-0.00116	-0.00137	-0.00095	-0.165	0	2.98e-13	2.29e-09	Compensatory
LCAT	Total_L	Total lipids	-0.00134	-0.0016	-0.0011	-0.191	0	5.49e-14	0.000388	Compensatory
LCAT	Total_P	Lipoprotein particle concentrations	-0.00076	-0.0009	-0.000611	-0.108	0	4.8e-08	0	Compensatory
LCAT	Total_PL	Phospholipids	-0.00107	-0.00125	-0.000879	-0.153	0	8.69e-12	2.3e-11	Compensatory
LCAT	VLDL_C	Cholesterol	-0.000898	-0.00107	-0.000728	-0.128	0	1.1e-09	0.0337	Compensatory
LCAT	VLDL_FC	Free cholesterol	-0.000777	-0.000961	-0.000619	-0.111	0	5.09e-08	4.23e-05	Compensatory
LCAT	VLDL_L	Total lipids	-0.000486	-0.000622	-0.000352	-0.069	1.35e-10	0.000101	1.19e-07	Compensatory
LCAT	VLDL_P	Lipoprotein particle concentrations	-0.000718	-0.000869	-0.000565	-0.103	0	6.58e-07	0.000752	Compensatory
LCAT	VLDL_PL	Phospholipids	-0.000606	-0.000759	-0.000466	-0.086	2.04e-14	8.23e-06	2.42e-06	Compensatory
LCAT	XL_HDL_C	HDL	0.000896	0.000722	0.00109	0.128	0	1.46e-05	0	Amplifying
LCAT	XL_HDL_CE	HDL	0.000885	0.000723	0.00106	0.126	0	2.76e-05	0	Amplifying
LCAT	XL_HDL_FC	HDL	0.000818	0.000665	0.000994	0.117	0	0.00019	0	Amplifying
LCAT	XL_HDL_L	HDL	0.000824	0.000676	0.001	0.118	0	9.89e-05	0	Amplifying
LCAT	XL_HDL_P	HDL	0.000711	0.000584	0.000857	0.101	0	0.000948	0	Amplifying
LCAT	XL_HDL_PL	HDL	0.000786	0.000626	0.000957	0.112	0	0.000269	0	Amplifying
LCAT	XL_VLDL_C	VLDL	-0.000446	-0.000597	-0.000321	-0.064	1.01e-09	0.000205	8.67e-08	Compensatory
LCAT	XL_VLDL_CE	VLDL	-0.000633	-0.000794	-0.000473	-0.09	9.25e-14	3.28e-06	1.91e-08	Compensatory
LCAT	XS_VLDL_C	VLDL	-0.000466	-0.000555	-0.000381	-0.067	0	4.21e-05	6.18e-07	Compensatory
LCAT	XS_VLDL_CE	VLDL	-0.000391	-0.000471	-0.000311	-0.056	0	0.000148	8.37e-11	Compensatory
LCAT	XS_VLDL_FC	VLDL	-0.000532	-0.000634	-0.000437	-0.076	0	8.4e-06	0.00972	Compensatory
LCAT	non_HDL_C	Cholesterol	-0.0012	-0.00141	-0.000995	-0.171	0	1.86e-13	0.000262	Compensatory
LDLR	ApoB	Apolipoproteins	-0.00168	-0.00203	-0.00137	-0.24	0	0	0.000148	Compensatory
LDLR	Cholines	Other lipids	-0.000913	-0.00109	-0.000731	-0.13	0	2.39e-12	3.32e-14	Compensatory
LDLR	Clinical_LDL_C	Cholesterol	-0.00103	-0.00123	-0.000842	-0.147	0	4.95e-14	1.23e-06	Compensatory
LDLR	HDL_C	Cholesterol	0.00101	0.000817	0.0012	0.144	0	8.84e-05	0	Amplifying
LDLR	HDL_CE	Cholesteryl esters	0.00109	0.000877	0.0013	0.156	0	1.55e-05	0	Amplifying
LDLR	HDL_size	Lipoprotein particle sizes	0.000915	0.000713	0.00114	0.131	0	0.00154	0	Amplifying
LDLR	IDL_C	IDL	-0.000549	-0.00066	-0.00045	-0.078	0	9.05e-09	7.25e-13	Compensatory
LDLR	IDL_CE	IDL	-0.000562	-0.000678	-0.00046	-0.08	0	1.5e-09	2.07e-13	Compensatory
LDLR	IDL_FC	IDL	-0.000486	-0.000586	-0.000395	-0.069	0	1.02e-08	6.01e-13	Compensatory
LDLR	IDL_L	IDL	-0.000852	-0.00101	-0.000692	-0.122	0	6.39e-13	2.74e-13	Compensatory
LDLR	IDL_P	IDL	-0.00104	-0.00125	-0.000837	-0.148	0	4.29e-13	1.21e-07	Compensatory
LDLR	IDL_PL	IDL	-0.000915	-0.0011	-0.000755	-0.131	0	1.46e-12	7.84e-15	Compensatory
LDLR	LDL_CE	Cholesteryl esters	-0.00148	-0.00176	-0.0012	-0.212	0	0	0.00051	Compensatory
LDLR	LDL_FC	Free cholesterol	-0.000634	-0.000765	-0.000505	-0.09	0	4.8e-10	1.1e-07	Compensatory
LDLR	LDL_L	Total lipids	-0.00138	-0.00165	-0.00111	-0.196	0	0	0.000299	Compensatory
LDLR	LDL_P	Lipoprotein particle concentrations	-0.0016	-0.00192	-0.00128	-0.229	0	0	0.000323	Compensatory
LDLR	LDL_PL	Phospholipids	-0.00123	-0.00149	-0.00102	-0.176	0	0	0.000295	Compensatory
LDLR	L_HDL_C	HDL	0.00145	0.00117	0.00174	0.207	0	1.57e-08	0	Amplifying
LDLR	L_HDL_CE	HDL	0.00151	0.00123	0.00182	0.216	0	5.47e-10	0	Amplifying
LDLR	L_HDL_FC	HDL	0.0012	0.00097	0.00143	0.172	0	1.48e-06	0	Amplifying
LDLR	L_HDL_L	HDL	0.00112	0.000908	0.00136	0.16	0	7.64e-06	0	Amplifying
LDLR	L_HDL_P	HDL	0.00119	0.000972	0.00143	0.17	0	5.06e-06	0	Amplifying
LDLR	L_HDL_PL	HDL	0.000939	0.000747	0.00113	0.134	0	0.00104	0	Amplifying
LDLR	L_LDL_C	LDL	-0.00102	-0.0012	-0.000838	-0.145	0	1.43e-13	2.68e-07	Compensatory
LDLR	L_LDL_CE	LDL	-0.00117	-0.00139	-0.000945	-0.167	0	0	1.82e-06	Compensatory
LDLR	L_LDL_FC	LDL	-0.000558	-0.000667	-0.000449	-0.08	0	4.4e-09	1.81e-10	Compensatory
LDLR	L_LDL_L	LDL	-0.00116	-0.00138	-0.000956	-0.165	0	7.28e-15	4.21e-07	Compensatory
LDLR	L_LDL_P	LDL	-0.00139	-0.00166	-0.00113	-0.198	0	0	2.87e-06	Compensatory
LDLR	L_LDL_PL	LDL	-0.00108	-0.00128	-0.000869	-0.154	0	5.49e-14	1.68e-06	Compensatory
LDLR	L_VLDL_CE	VLDL	-0.00182	-0.00228	-0.00148	-0.26	0	0	0.00255	Compensatory
LDLR	L_VLDL_FC	VLDL	-0.00102	-0.00134	-0.000692	-0.145	6.06e-09	6.87e-09	4.28e-07	Compensatory
LDLR	L_VLDL_L	VLDL	-0.000884	-0.00121	-0.000588	-0.126	9.24e-08	2.73e-08	5.92e-07	Compensatory
LDLR	L_VLDL_P	VLDL	-0.000862	-0.00121	-0.000579	-0.123	2.87e-07	3.79e-08	1.64e-06	Compensatory
LDLR	L_VLDL_PL	VLDL	-0.00068	-0.000992	-0.000426	-0.097	1.31e-05	7.56e-07	3.42e-05	Compensatory
LDLR	L_VLDL_TG	VLDL	-0.000616	-0.000898	-0.000365	-0.088	1.73e-05	9.07e-07	1.75e-05	Compensatory
LDLR	M_VLDL_CE	VLDL	-0.000897	-0.00106	-0.000715	-0.128	0	7.93e-13	2.16e-10	Compensatory
LDLR	M_VLDL_FC	VLDL	-0.00206	-0.00246	-0.00167	-0.293	0	0	0.0334	Compensatory
LDLR	M_VLDL_TG	VLDL	-0.00107	-0.00137	-0.000775	-0.152	2.79e-11	1.04e-10	1.5e-07	Compensatory
LDLR	Omega_6	Fatty acids	-0.00162	-0.00192	-0.00131	-0.232	0	0	1.13e-07	Compensatory
LDLR	PUFA	Fatty acids	-0.00164	-0.00196	-0.00133	-0.234	0	0	1.31e-06	Compensatory
LDLR	Phosphatidylc	Other lipids	-0.000848	-0.00102	-0.000684	-0.121	0	3.11e-12	2.19e-13	Compensatory
LDLR	Phosphoglyc	Other lipids	-0.001	-0.00121	-0.000835	-0.143	0	3.23e-14	8.33e-12	Compensatory
LDLR	Remnant_C	Cholesterol	-0.00182	-0.00215	-0.0015	-0.259	0	0	2.34e-06	Compensatory
LDLR	S_HDL_FC	HDL	-0.000847	-0.00103	-0.000674	-0.121	0	1.24e-11	0.00441	Compensatory
LDLR	S_LDL_C	LDL	-0.00149	-0.00177	-0.00121	-0.212	0	0	0.016	Compensatory
LDLR	S_LDL_FC	LDL	-0.00047	-0.000566	-0.000383	-0.067	0	2.65e-08	0.000161	Compensatory
LDLR	S_LDL_L	LDL	-0.00148	-0.00179	-0.00119	-0.212	0	0	0.0237	Compensatory
LDLR	S_LDL_PL	LDL	-0.000965	-0.00115	-0.00078	-0.138	0	1.87e-12	0.00296	Compensatory
LDLR	S_LDL_TG	LDL	-0.000454	-0.000728	-0.000188	-0.065	0.00096	2.82e-05	0.00384	Compensatory
LDLR	S_VLDL_FC	VLDL	-0.00184	-0.00218	-0.00148	-0.262	0	0	0.00666	Compensatory
LDLR	S_VLDL_L	VLDL	-0.00171	-0.00211	-0.00133	-0.244	0	1.39e-14	0.0257	Compensatory
LDLR	S_VLDL_P	VLDL	-0.00144	-0.00179	-0.0011	-0.206	4.43e-15	1.96e-13	0.0075	Compensatory
LDLR	Total_C	Cholesterol	-0.00103	-0.00124	-0.000848	-0.147	0	7.56e-13	4.45e-13	Compensatory
LDLR	Total_CE	Cholesteryl esters	-0.000903	-0.00107	-0.000742	-0.129	0	1.11e-12	2.95e-13	Compensatory
LDLR	Total_FC	Free cholesterol	-0.00131	-0.00155	-0.00108	-0.188	0	0	5.27e-10	Compensatory
LDLR	Total_L	Total lipids	-0.00194	-0.00234	-0.00158	-0.277	0	0	7.54e-07	Compensatory
LDLR	Total_PL	Phospholipids	-0.00125	-0.00149	-0.00102	-0.179	0	7.28e-15	5.31e-14	Compensatory
LDLR	Total_TG	Triglycerides	-0.000491	-0.000758	-0.00025	-0.07	0.000302	1.42e-05	0.000538	Compensatory
LDLR	VLDL_CE	Cholesteryl esters	-0.00217	-0.0026	-0.00178	-0.31	0	0	0.00962	Compensatory
LDLR	VLDL_L	Total lipids	-0.00161	-0.002	-0.00123	-0.229	4.43e-15	7.28e-15	1.39e-05	Compensatory
LDLR	VLDL_PL	Phospholipids	-0.00194	-0.00236	-0.00157	-0.277	0	0	0.00459	Compensatory
LDLR	VLDL_TG	Triglycerides	-0.00049	-0.000761	-0.000237	-0.07	0.000312	1.65e-05	0.00032	Compensatory
LDLR	XL_HDL_C	HDL	0.00128	0.00104	0.00153	0.183	0	6.52e-07	0	Amplifying
LDLR	XL_HDL_CE	HDL	0.00135	0.00108	0.00163	0.192	0	2.35e-07	0	Amplifying
LDLR	XL_HDL_FC	HDL	0.000933	0.000749	0.00114	0.133	0	0.000962	0	Amplifying
LDLR	XL_HDL_L	HDL	0.000995	0.000802	0.00121	0.142	0	0.000234	0	Amplifying
LDLR	XL_HDL_P	HDL	0.00087	0.000696	0.00105	0.124	0	0.00218	0	Amplifying
LDLR	XL_HDL_PL	HDL	0.000893	0.000713	0.00109	0.127	0	0.0019	0	Amplifying
LDLR	XL_HDL_TG	HDL	-0.000548	-0.000707	-0.000393	-0.078	2.12e-10	3.14e-08	0.0136	Compensatory
LDLR	XL_VLDL_C	VLDL	-0.00156	-0.00194	-0.00119	-0.223	1.26e-14	4.33e-13	7.89e-07	Compensatory
LDLR	XL_VLDL_CE	VLDL	-0.00193	-0.00237	-0.00154	-0.276	0	0	6.85e-05	Compensatory
LDLR	XL_VLDL_FC	VLDL	-0.001	-0.00133	-0.000701	-0.143	2.26e-09	3.17e-09	2.17e-06	Compensatory
LDLR	XL_VLDL_L	VLDL	-0.000542	-0.000791	-0.000281	-0.077	9.63e-05	7.47e-06	0.000155	Compensatory
LDLR	XL_VLDL_P	VLDL	-0.000514	-0.000804	-0.000262	-0.073	0.00047	2.16e-05	0.000501	Compensatory
LDLR	XL_VLDL_PL	VLDL	-0.000724	-0.00103	-0.000444	-0.103	3.5e-06	1.89e-07	9.9e-06	Compensatory
LDLR	XS_VLDL_C	VLDL	-0.0012	-0.00144	-0.000982	-0.171	0	1.39e-14	1.9e-13	Compensatory
LDLR	XS_VLDL_CE	VLDL	-0.000998	-0.00121	-0.000809	-0.142	0	1.44e-12	3.96e-15	Compensatory
LDLR	XS_VLDL_FC	VLDL	-0.0015	-0.00181	-0.00122	-0.214	0	0	8.96e-09	Compensatory
LDLR	XS_VLDL_L	VLDL	-0.00158	-0.00189	-0.00128	-0.226	0	0	2.61e-08	Compensatory
LDLR	XS_VLDL_P	VLDL	-0.00157	-0.00189	-0.00128	-0.224	0	0	1.93e-07	Compensatory
LDLR	XS_VLDL_PL	VLDL	-0.00144	-0.00177	-0.00116	-0.206	0	0	7.71e-07	Compensatory
LDLR	XXL_VLDL_C	Chylomicrons	-0.000427	-0.000659	-0.000189	-0.061	0.000824	5.85e-05	0.00134	Compensatory
LDLR	XXL_VLDL_CE	Chylomicrons	-0.000695	-0.000962	-0.000446	-0.099	8e-07	2.26e-07	2.33e-05	Compensatory
LDLR	non_HDL_C	Cholesterol	-0.00157	-0.00186	-0.00129	-0.224	0	0	6.05e-06	Compensatory
LEP	XL_HDL_CE	HDL	0.000361	0.000236	0.0005	0.051	3.65e-07	4.98e-07	0	Amplifying
LEPR	IDL_C	IDL	0.000503	0.000415	0.000599	0.072	0	0.00971	6.54e-06	Amplifying
LEPR	IDL_CE	IDL	0.000503	0.000414	0.000588	0.072	0	0.00622	2e-06	Amplifying
LEPR	IDL_FC	IDL	0.000484	0.000398	0.000577	0.069	0	0.00788	1.03e-06	Amplifying
LEPR	IDL_L	IDL	0.000443	0.000366	0.000528	0.063	0	0.00205	0.000478	Amplifying
LEPR	IDL_PL	IDL	0.000425	0.00035	0.000506	0.061	0	0.00301	5.59e-05	Amplifying
LEPR	L_LDL_FC	LDL	0.000412	0.000338	0.000492	0.059	0	0.00179	0.000637	Amplifying
LEPR	M_HDL_L	HDL	0.000551	0.000451	0.000658	0.079	0	0.0185	2.25e-05	Amplifying
LEPR	M_HDL_PL	HDL	0.000436	0.000342	0.00053	0.062	0	0.00284	0.00388	Amplifying
LEPR	Total_C	Cholesterol	0.000549	0.000459	0.000653	0.078	0	0.0164	0.00445	Amplifying
LEPR	XL_HDL_FC	HDL	0.000459	0.00038	0.000551	0.066	0	0.00312	0	Amplifying
LEPR	XL_HDL_PL	HDL	0.000546	0.000446	0.000655	0.078	0	0.0178	0	Amplifying
LGALS3BP	L_HDL_C	HDL	0.000358	0.000268	0.000456	0.051	9.01e-13	1.32e-07	0	Amplifying
LGALS3BP	L_HDL_CE	HDL	0.000364	0.000272	0.000462	0.052	2.19e-13	2.57e-07	0	Amplifying
LGALS3BP	XL_HDL_C	HDL	0.000351	0.000261	0.00044	0.05	6.31e-13	1.98e-07	0	Amplifying
LGALS3BP	XL_HDL_CE	HDL	0.000372	0.000286	0.000477	0.053	6.46e-14	7.32e-07	0	Amplifying
LGALS4	IDL_C	IDL	0.000449	0.000332	0.00057	0.064	1.95e-12	9.07e-13	4.1e-06	Amplifying
LGALS4	IDL_CE	IDL	0.00045	0.000335	0.000571	0.064	7.65e-13	1.4e-12	1.16e-05	Amplifying
LGALS4	IDL_FC	IDL	0.000429	0.000323	0.000549	0.061	1.49e-12	8.71e-13	9.8e-07	Amplifying
LGALS4	IDL_L	IDL	0.000385	0.000284	0.000483	0.055	1.2e-12	1.12e-12	0.000156	Amplifying
LGALS4	IDL_PL	IDL	0.000368	0.000273	0.000473	0.053	1.97e-12	4.76e-13	3.35e-05	Amplifying
LGALS4	LDL_FC	Free cholesterol	0.00037	0.000269	0.000469	0.053	2.37e-12	3.27e-12	0.0212	Amplifying
LGALS4	L_LDL_FC	LDL	0.000411	0.000307	0.000521	0.059	2.93e-13	5.49e-14	0.000568	Amplifying
LGALS4	M_VLDL_CE	VLDL	0.000379	0.00028	0.000484	0.054	5.62e-12	1.56e-12	0.0296	Amplifying
LGALS4	Total_C	Cholesterol	0.000364	0.000269	0.00046	0.052	3.91e-12	2.49e-12	0.00104	Amplifying
LGALS4	Total_CE	Cholesteryl esters	0.000379	0.000279	0.000477	0.054	2.96e-13	5.05e-13	8.23e-05	Amplifying
LGALS9	HDL_C	Cholesterol	0.000368	0.000243	0.0005	0.053	1.73e-07	6.97e-07	0	Amplifying
LGALS9	HDL_CE	Cholesteryl esters	0.000363	0.000238	0.000499	0.052	2.46e-07	5.75e-07	0	Amplifying
LPL	ApoA1	Apolipoproteins	0.000583	0.00049	0.000678	0.083	0	0.000419	5.46e-11	Amplifying
LPL	GlycA	Inflammation	0.000358	0.000246	0.000482	0.051	9.07e-09	1.11e-05	4.07e-05	Amplifying
LPL	HDL_FC	Free cholesterol	0.000878	0.000752	0.001	0.125	0	0.0233	0	Amplifying
LPL	HDL_L	Total lipids	0.000697	0.000589	0.000807	0.099	0	0.00217	7.84e-15	Amplifying
LPL	HDL_P	Lipoprotein particle concentrations	0.000503	0.000429	0.000593	0.072	0	9.74e-05	1.57e-06	Amplifying
LPL	HDL_PL	Phospholipids	0.000521	0.000438	0.000619	0.074	0	0.000164	4e-12	Amplifying
LPL	HDL_size	Lipoprotein particle sizes	0.000714	0.000591	0.000851	0.102	0	0.00303	0	Amplifying
LPL	L_HDL_PL	HDL	0.0008	0.000669	0.000946	0.114	0	0.00958	0	Amplifying
LPL	L_VLDL_CE	VLDL	-0.000677	-0.000829	-0.000538	-0.097	0	0	1.18e-06	Compensatory
LPL	L_VLDL_FC	VLDL	-0.000437	-0.000589	-0.000288	-0.062	7.72e-08	9.11e-13	6.05e-06	Compensatory
LPL	L_VLDL_L	VLDL	-0.000412	-0.000575	-0.000265	-0.059	8.34e-07	5.9e-13	8.95e-06	Compensatory
LPL	L_VLDL_P	VLDL	-0.000393	-0.000553	-0.000251	-0.056	1.79e-06	6.57e-14	1.58e-05	Compensatory
LPL	M_HDL_C	HDL	0.000661	0.000552	0.000778	0.094	0	0.00106	8.34e-12	Amplifying
LPL	M_HDL_CE	HDL	0.000661	0.000553	0.000786	0.094	0	0.00174	3.48e-10	Amplifying
LPL	M_HDL_FC	HDL	0.000604	0.00051	0.000717	0.086	0	0.000713	4.1e-12	Amplifying
LPL	M_HDL_L	HDL	0.000378	0.00031	0.000457	0.054	0	1.31e-05	6.07e-07	Amplifying
LPL	M_HDL_P	HDL	0.000514	0.000425	0.000607	0.073	0	0.000118	4.99e-09	Amplifying
LPL	M_VLDL_L	VLDL	-0.000834	-0.00098	-0.000699	-0.119	0	0	3.56e-05	Compensatory
LPL	M_VLDL_P	VLDL	-0.000844	-0.000976	-0.00071	-0.12	0	0	0.00503	Compensatory
LPL	M_VLDL_PL	VLDL	-0.000816	-0.000947	-0.000694	-0.116	0	0	0.0196	Compensatory
LPL	M_VLDL_TG	VLDL	-0.000466	-0.00061	-0.000316	-0.067	7.78e-09	1.57e-13	1.36e-06	Compensatory
LPL	S_VLDL_CE	VLDL	-0.000614	-0.000728	-0.000507	-0.088	0	0	0.0197	Compensatory
LPL	S_VLDL_L	VLDL	-0.000598	-0.000742	-0.000475	-0.085	0	0	1.34e-05	Compensatory
LPL	S_VLDL_P	VLDL	-0.000514	-0.000649	-0.000389	-0.073	6.1e-14	1.39e-14	7.07e-06	Compensatory
LPL	S_VLDL_PL	VLDL	-0.000708	-0.000843	-0.000594	-0.101	0	0	0.0108	Compensatory
LPL	Total_P	Lipoprotein particle concentrations	0.000449	0.000379	0.000529	0.064	0	5.12e-05	1.48e-06	Amplifying
LPL	Unsaturation	Fatty acids	0.000361	0.000267	0.000468	0.051	3.05e-11	7.24e-06	1.57e-05	Amplifying
LPL	VLDL_C	Cholesterol	-0.000829	-0.000969	-0.000694	-0.118	0	0	0.0272	Compensatory
LPL	VLDL_FC	Free cholesterol	-0.00083	-0.000982	-0.000676	-0.118	0	0	0.000167	Compensatory
LPL	VLDL_L	Total lipids	-0.000653	-0.000819	-0.0005	-0.093	8.55e-15	7.28e-15	4.39e-07	Compensatory
LPL	VLDL_P	Lipoprotein particle concentrations	-0.000739	-0.000876	-0.000603	-0.106	0	0	0.00147	Compensatory
LPL	VLDL_PL	Phospholipids	-0.000738	-0.000896	-0.000576	-0.105	0	0	9.79e-06	Compensatory
LPL	XL_HDL_FC	HDL	0.000686	0.000578	0.000815	0.098	0	0.00292	0	Amplifying
LPL	XL_HDL_L	HDL	0.000812	0.000681	0.000949	0.116	0	0.0101	0	Amplifying
LPL	XL_HDL_P	HDL	0.000833	0.000704	0.00097	0.119	0	0.0145	0	Amplifying
LPL	XL_HDL_PL	HDL	0.000706	0.000579	0.00084	0.101	0	0.00393	0	Amplifying
LPL	XL_VLDL_C	VLDL	-0.000654	-0.000811	-0.000488	-0.093	2.43e-14	1.39e-14	5.36e-07	Compensatory
LPL	XL_VLDL_CE	VLDL	-0.000778	-0.00093	-0.000636	-0.111	0	0	2.97e-07	Compensatory
LPL	XL_VLDL_FC	VLDL	-0.000459	-0.000612	-0.000309	-0.066	4.4e-08	9.74e-14	4.46e-06	Compensatory
LPL	XL_VLDL_PL	VLDL	-0.000351	-0.000502	-0.000194	-0.05	3.35e-05	4.66e-12	0.000104	Compensatory
LPL	XXL_VLDL_CE	Chylomicrons	-0.000393	-0.000555	-0.000242	-0.056	7.11e-06	8.63e-13	8.4e-05	Compensatory
MAD1L1	HDL_C	Cholesterol	0.000362	0.000254	0.000473	0.052	1.68e-09	2.94e-06	0	Amplifying
MAD1L1	HDL_CE	Cholesteryl esters	0.000372	0.000254	0.000484	0.053	1.21e-09	1.4e-05	0	Amplifying
MAD1L1	L_HDL_C	HDL	0.000359	0.000255	0.000475	0.051	7.94e-10	1.12e-06	0	Amplifying
MAD1L1	L_HDL_CE	HDL	0.000368	0.000261	0.000482	0.053	6.65e-10	3.15e-06	0	Amplifying
MAMDC4	Cholines	Other lipids	-0.000369	-0.000548	-0.000193	-0.053	0.000184	0.000596	9.38e-09	Compensatory
MAMDC4	Phosphatidylc	Other lipids	-0.000382	-0.000577	-0.000202	-0.054	0.000164	0.000408	1.55e-09	Compensatory
MAMDC4	Phosphoglyc	Other lipids	-0.000387	-0.000589	-0.000198	-0.055	0.000215	0.000544	8.27e-06	Compensatory
MAMDC4	Total_P	Lipoprotein particle concentrations	-0.000375	-0.000557	-0.000192	-0.054	0.000146	0.000579	3.19e-14	Compensatory
MAMDC4	Total_PL	Phospholipids	-0.000352	-0.000536	-0.000198	-0.05	9.11e-05	0.000408	5.3e-06	Compensatory
MCAM	HDL_CE	Cholesteryl esters	0.000433	0.000328	0.000542	0.062	5.01e-14	0.0359	0	Amplifying
MCAM	HDL_FC	Free cholesterol	0.000433	0.000325	0.000544	0.062	1.37e-13	0.0293	0	Amplifying
MCAM	IDL_C	IDL	0.000353	0.000274	0.000439	0.05	0	0.00597	3.76e-07	Amplifying
MCAM	IDL_FC	IDL	0.00036	0.000271	0.00045	0.051	2.8e-14	0.00871	4.75e-08	Amplifying
MCAM	L_HDL_C	HDL	0.00043	0.000335	0.000542	0.061	5.74e-14	0.0384	0	Amplifying
MCAM	L_HDL_CE	HDL	0.00043	0.000329	0.000539	0.061	4.28e-14	0.0349	0	Amplifying
MCAM	L_HDL_FC	HDL	0.000412	0.000309	0.000518	0.059	1.23e-13	0.0307	0	Amplifying
MCAM	L_HDL_L	HDL	0.000379	0.000286	0.000473	0.054	1.13e-13	0.0155	0	Amplifying
MCAM	L_HDL_P	HDL	0.00044	0.000329	0.000551	0.063	7.16e-14	0.0475	0	Amplifying
MCAM	Sphingomyelins	Other lipids	0.000365	0.000285	0.000457	0.052	0	0.00814	9.12e-11	Amplifying
MCAM	Total_CE	Cholesteryl esters	0.000363	0.000274	0.000463	0.052	1.86e-13	0.00842	2.4e-05	Amplifying
MCAM	XL_HDL_C	HDL	0.000399	0.000294	0.000495	0.057	1.63e-13	0.0182	0	Amplifying
MCAM	XL_HDL_CE	HDL	0.000426	0.000326	0.000539	0.061	3.92e-14	0.0366	0	Amplifying
MCAM	XL_HDL_P	HDL	0.000401	0.000305	0.00051	0.057	8.55e-14	0.0214	0	Amplifying
MENT	ApoA1	Apolipoproteins	0.000418	0.000294	0.000544	0.06	3.52e-10	6.33e-06	1.29e-11	Amplifying
MENT	Cholines	Other lipids	0.000381	0.00027	0.000498	0.054	5.16e-10	2.31e-06	0.000879	Amplifying
MENT	HDL_C	Cholesterol	0.000534	0.000375	0.000691	0.076	2.66e-10	4.17e-05	0	Amplifying
MENT	HDL_CE	Cholesteryl esters	0.000529	0.000366	0.000709	0.076	2.66e-09	6.79e-05	0	Amplifying
MENT	HDL_FC	Free cholesterol	0.00048	0.000337	0.000616	0.068	3.81e-10	2.92e-05	0	Amplifying
MENT	HDL_L	Total lipids	0.000417	0.000297	0.000532	0.06	8e-11	7.17e-06	0	Amplifying
MENT	HDL_P	Lipoprotein particle concentrations	0.000483	0.00034	0.000629	0.069	2e-10	1.84e-05	1.93e-06	Amplifying
MENT	L_HDL_C	HDL	0.000395	0.000283	0.000518	0.056	2.96e-10	1.47e-06	0	Amplifying
MENT	L_HDL_CE	HDL	0.0004	0.000283	0.000525	0.057	9.97e-10	8.93e-06	0	Amplifying
MENT	L_HDL_FC	HDL	0.000362	0.000261	0.000482	0.052	1.37e-09	1.61e-06	0	Amplifying
MENT	L_HDL_L	HDL	0.000352	0.000241	0.000469	0.05	7.83e-09	1.58e-06	0	Amplifying
MENT	L_HDL_P	HDL	0.000407	0.000282	0.000538	0.058	1.44e-09	3.83e-06	0	Amplifying
MENT	M_HDL_C	HDL	0.000378	0.000261	0.0005	0.054	5.04e-09	2.47e-06	4.61e-13	Amplifying
MENT	M_HDL_CE	HDL	0.000366	0.000251	0.000492	0.052	1.21e-08	4.29e-06	4.58e-13	Amplifying
MENT	M_HDL_FC	HDL	0.000394	0.000284	0.000516	0.056	4.17e-10	1.43e-06	4.56e-13	Amplifying
MENT	Sphingomyelins	Other lipids	0.00045	0.000325	0.000592	0.064	4.16e-10	4.44e-06	1.42e-09	Amplifying
MENT	Total_C	Cholesterol	0.000372	0.000266	0.000486	0.053	1.98e-10	4.27e-07	0.000746	Amplifying
MENT	Total_CE	Cholesteryl esters	0.000421	0.000305	0.000549	0.06	9.99e-11	4.39e-06	4.29e-05	Amplifying
MENT	Total_P	Lipoprotein particle concentrations	0.000535	0.000369	0.000702	0.076	1.38e-09	6.06e-05	5.27e-06	Amplifying
MET	HDL_C	Cholesterol	0.000351	0.000278	0.000432	0.05	0	5.56e-13	0	Amplifying
MET	IDL_C	IDL	0.000447	0.000356	0.000546	0.064	0	2.65e-12	2.23e-06	Amplifying
MET	IDL_CE	IDL	0.000436	0.000341	0.000526	0.062	0	1.31e-12	4.99e-06	Amplifying
MET	IDL_FC	IDL	0.000461	0.000355	0.000578	0.066	0	8.76e-12	3.03e-07	Amplifying
MET	IDL_L	IDL	0.000404	0.000312	0.000499	0.058	0	9.11e-13	0.00031	Amplifying
MET	IDL_PL	IDL	0.000419	0.000328	0.000513	0.06	0	1.4e-12	4.93e-05	Amplifying
MET	LDL_FC	Free cholesterol	0.000369	0.000289	0.000461	0.053	0	3.84e-13	0.022	Amplifying
MET	L_HDL_CE	HDL	0.000351	0.00027	0.000431	0.05	0	9.74e-14	0	Amplifying
MET	L_LDL_FC	LDL	0.000428	0.000336	0.000521	0.061	0	1.83e-12	0.000474	Amplifying
MET	M_VLDL_CE	VLDL	0.000408	0.000323	0.000502	0.058	0	2.32e-12	0.025	Amplifying
MET	Sphingomyelins	Other lipids	0.000443	0.000343	0.000544	0.063	0	3.36e-12	2.72e-10	Amplifying
MET	Total_C	Cholesterol	0.000427	0.000337	0.000526	0.061	0	8.49e-12	0.00162	Amplifying
MET	Total_CE	Cholesteryl esters	0.000457	0.000364	0.000557	0.065	0	4.4e-12	6.69e-05	Amplifying
MET	XL_HDL_C	HDL	0.000363	0.000283	0.000458	0.052	0	9.54e-13	0	Amplifying
MET	XL_HDL_CE	HDL	0.000385	0.0003	0.000476	0.055	0	2.5e-12	0	Amplifying
MET	XL_HDL_P	HDL	0.000356	0.000282	0.000441	0.051	0	7.2e-13	0	Amplifying
MET	XS_VLDL_CE	VLDL	0.000365	0.000283	0.000451	0.052	0	2.49e-12	0.000205	Amplifying
MFGE8	Cholines	Other lipids	-0.000906	-0.00109	-0.000737	-0.129	0	0	1.24e-12	Compensatory
MFGE8	LDL_TG	Triglycerides	-0.000364	-0.000537	-0.000217	-0.052	1.94e-05	5.66e-12	0.0029	Compensatory
MFGE8	L_HDL_C	HDL	0.00044	0.000352	0.000535	0.063	0	8.78e-05	0	Amplifying
MFGE8	L_HDL_CE	HDL	0.000484	0.000401	0.000589	0.069	0	0.000256	0	Amplifying
MFGE8	L_HDL_TG	HDL	-0.000517	-0.000655	-0.000384	-0.074	1.49e-12	7.1e-14	3.24e-06	Compensatory
MFGE8	L_VLDL_CE	VLDL	-0.000634	-0.00079	-0.000489	-0.09	0	7.28e-15	8.47e-09	Compensatory
MFGE8	L_VLDL_FC	VLDL	-0.000453	-0.000607	-0.000309	-0.065	6.16e-09	2.01e-13	3.53e-08	Compensatory
MFGE8	L_VLDL_L	VLDL	-0.000457	-0.000614	-0.000316	-0.065	1.96e-08	3.17e-13	3.84e-08	Compensatory
MFGE8	L_VLDL_P	VLDL	-0.000448	-0.000608	-0.000306	-0.064	3.35e-08	9.3e-13	1.96e-08	Compensatory
MFGE8	L_VLDL_PL	VLDL	-0.000359	-0.000509	-0.000228	-0.051	2.99e-06	2.46e-12	3.86e-06	Compensatory
MFGE8	L_VLDL_TG	VLDL	-0.000401	-0.000554	-0.000256	-0.057	5.43e-07	3.04e-12	1.11e-06	Compensatory
MFGE8	M_LDL_CE	LDL	-0.000605	-0.00073	-0.000487	-0.086	0	0	0.00905	Compensatory
MFGE8	M_LDL_L	LDL	-0.000531	-0.000632	-0.000425	-0.076	0	0	0.0437	Compensatory
MFGE8	M_LDL_P	LDL	-0.000512	-0.000619	-0.00042	-0.073	0	2.02e-14	0.0359	Compensatory
MFGE8	M_VLDL_L	VLDL	-0.000853	-0.00103	-0.000684	-0.122	0	0	1.19e-06	Compensatory
MFGE8	M_VLDL_P	VLDL	-0.000786	-0.00096	-0.000631	-0.112	0	0	0.00127	Compensatory
MFGE8	M_VLDL_PL	VLDL	-0.000796	-0.000952	-0.000659	-0.114	0	0	0.00743	Compensatory
MFGE8	M_VLDL_TG	VLDL	-0.000562	-0.000729	-0.000411	-0.08	1.47e-11	1.39e-14	4.53e-10	Compensatory
MFGE8	Omega_6	Fatty acids	-0.00104	-0.00123	-0.000868	-0.149	0	0	0.000494	Compensatory
MFGE8	PUFA	Fatty acids	-0.00108	-0.00128	-0.000872	-0.154	0	0	0.00192	Compensatory
MFGE8	Phosphatidylc	Other lipids	-0.000967	-0.00115	-0.000787	-0.138	0	0	1.17e-14	Compensatory
MFGE8	Phosphoglyc	Other lipids	-0.00104	-0.00125	-0.000846	-0.149	0	0	4.19e-11	Compensatory
MFGE8	S_LDL_TG	LDL	-0.000416	-0.000599	-0.000256	-0.059	7.57e-06	2.1e-12	3.48e-05	Compensatory
MFGE8	S_VLDL_C	VLDL	-0.000543	-0.00066	-0.000438	-0.077	0	7.28e-15	0.0163	Compensatory
MFGE8	S_VLDL_CE	VLDL	-0.000518	-0.000642	-0.000408	-0.074	0	3.82e-14	0.00169	Compensatory
MFGE8	S_VLDL_L	VLDL	-0.000673	-0.000845	-0.000522	-0.096	4.43e-15	7.28e-15	2.06e-06	Compensatory
MFGE8	S_VLDL_P	VLDL	-0.000582	-0.000743	-0.000442	-0.083	1.99e-13	2.63e-14	9.25e-07	Compensatory
MFGE8	S_VLDL_PL	VLDL	-0.000689	-0.000834	-0.000548	-0.098	0	0	0.0027	Compensatory
MFGE8	Total_C	Cholesterol	-0.000392	-0.000481	-0.000316	-0.056	0	1.91e-13	3.15e-08	Compensatory
MFGE8	Total_FC	Free cholesterol	-0.000518	-0.000619	-0.000416	-0.074	0	0	1.82e-05	Compensatory
MFGE8	Total_L	Total lipids	-0.00116	-0.00138	-0.00095	-0.166	0	0	0.00781	Compensatory
MFGE8	Total_PL	Phospholipids	-0.00103	-0.00122	-0.000855	-0.147	0	0	4.52e-11	Compensatory
MFGE8	Total_TG	Triglycerides	-0.000395	-0.000554	-0.00024	-0.056	2.86e-06	6.44e-12	1.68e-05	Compensatory
MFGE8	VLDL_C	Cholesterol	-0.000809	-0.000973	-0.000653	-0.115	0	0	0.00668	Compensatory
MFGE8	VLDL_FC	Free cholesterol	-0.000837	-0.00102	-0.000672	-0.119	0	0	5.71e-06	Compensatory
MFGE8	VLDL_L	Total lipids	-0.000745	-0.000943	-0.000576	-0.106	8.21e-14	1.39e-14	1.17e-08	Compensatory
MFGE8	VLDL_P	Lipoprotein particle concentrations	-0.000826	-0.00101	-0.000666	-0.118	0	0	0.000314	Compensatory
MFGE8	VLDL_PL	Phospholipids	-0.0008	-0.000986	-0.000618	-0.114	0	0	3.73e-07	Compensatory
MFGE8	VLDL_TG	Triglycerides	-0.000372	-0.000533	-0.000219	-0.053	1.15e-05	3.1e-12	1.38e-05	Compensatory
MFGE8	XL_HDL_C	HDL	0.000478	0.000377	0.00059	0.068	0	0.000141	0	Amplifying
MFGE8	XL_HDL_CE	HDL	0.000496	0.000399	0.000602	0.071	0	0.00014	0	Amplifying
MFGE8	XL_HDL_FC	HDL	0.000361	0.000284	0.000441	0.052	0	6.78e-06	0	Amplifying
MFGE8	XL_HDL_TG	HDL	-0.000726	-0.000923	-0.000551	-0.104	7.87e-14	0	0.0103	Compensatory
MFGE8	XL_VLDL_C	VLDL	-0.000611	-0.000777	-0.000453	-0.087	1.76e-13	7.28e-15	1.04e-10	Compensatory
MFGE8	XL_VLDL_CE	VLDL	-0.000651	-0.000791	-0.000505	-0.093	0	0	1.6e-10	Compensatory
MFGE8	XL_VLDL_FC	VLDL	-0.000492	-0.000656	-0.000341	-0.07	1.15e-08	1.37e-12	1.26e-08	Compensatory
MFGE8	XL_VLDL_PL	VLDL	-0.000401	-0.000546	-0.000265	-0.057	3.09e-07	4.24e-13	5.07e-07	Compensatory
MFGE8	XS_VLDL_C	VLDL	-0.000397	-0.000484	-0.000317	-0.057	0	2.02e-14	9.17e-07	Compensatory
MFGE8	XS_VLDL_FC	VLDL	-0.000577	-0.000694	-0.000466	-0.082	0	0	0.00544	Compensatory
MFGE8	XS_VLDL_L	VLDL	-0.000737	-0.000895	-0.000583	-0.105	0	0	0.0151	Compensatory
MFGE8	XS_VLDL_P	VLDL	-0.000685	-0.000826	-0.000558	-0.098	0	0	0.0347	Compensatory
MFGE8	XXL_VLDL_CE	Chylomicrons	-0.00042	-0.000594	-0.000276	-0.06	6.2e-07	2.11e-12	1.43e-06	Compensatory
MME	Cholines	Other lipids	-0.00047	-0.000577	-0.000365	-0.067	0	2.2e-13	3.47e-09	Compensatory
MME	Phosphatidylc	Other lipids	-0.000466	-0.000577	-0.000369	-0.067	0	7.1e-14	1.07e-09	Compensatory
MME	Phosphoglyc	Other lipids	-0.000513	-0.000631	-0.000401	-0.073	0	1.86e-13	1.35e-06	Compensatory
MME	SFA	Fatty acids	-0.000475	-0.000592	-0.000372	-0.068	0	3.21e-13	0.00127	Compensatory
MME	S_HDL_L	HDL	-0.000374	-0.000471	-0.000285	-0.053	2.8e-14	6.09e-12	0.00806	Compensatory
MME	S_HDL_PL	HDL	-0.000365	-0.000462	-0.000278	-0.052	5.01e-14	3.23e-12	0.0447	Compensatory
MME	Total_FA	Fatty acids	-0.000452	-0.000569	-0.000345	-0.065	1.26e-14	3.57e-13	0.00125	Compensatory
MME	Total_PL	Phospholipids	-0.000508	-0.000621	-0.000394	-0.072	0	2.24e-13	4.91e-07	Compensatory
MME	XL_HDL_C	HDL	0.000357	0.000272	0.000448	0.051	4.43e-15	0.000166	0	Amplifying
MME	XL_HDL_CE	HDL	0.000361	0.000281	0.00045	0.052	4.43e-15	0.000204	0	Amplifying
MXRA8	ApoA1	Apolipoproteins	0.000652	0.000516	0.000795	0.093	0	5.28e-09	5.79e-09	Amplifying
MXRA8	Cholines	Other lipids	0.000488	0.00039	0.000586	0.07	0	1.95e-11	0.00379	Amplifying
MXRA8	HDL_C	Cholesterol	0.000946	0.000754	0.00114	0.135	0	7.73e-06	0	Amplifying
MXRA8	HDL_CE	Cholesteryl esters	0.000922	0.000732	0.00112	0.132	0	1.97e-05	0	Amplifying
MXRA8	HDL_FC	Free cholesterol	0.00091	0.000712	0.00111	0.13	0	4.06e-06	0	Amplifying
MXRA8	HDL_L	Total lipids	0.000721	0.000567	0.000882	0.103	0	5.88e-08	2.75e-13	Amplifying
MXRA8	HDL_P	Lipoprotein particle concentrations	0.000598	0.000474	0.00073	0.085	0	2.18e-09	7.78e-06	Amplifying
MXRA8	HDL_PL	Phospholipids	0.000566	0.000438	0.000691	0.081	0	1.04e-09	3.98e-10	Amplifying
MXRA8	HDL_size	Lipoprotein particle sizes	0.000568	0.000418	0.000731	0.081	3.44e-12	1.63e-09	4.94e-14	Amplifying
MXRA8	IDL_C	IDL	0.000462	0.000375	0.000561	0.066	0	7.64e-12	2.89e-06	Amplifying
MXRA8	IDL_CE	IDL	0.000454	0.000365	0.000552	0.065	0	1.63e-11	1.74e-05	Amplifying
MXRA8	IDL_FC	IDL	0.000465	0.000377	0.000566	0.066	0	3.81e-12	8.36e-07	Amplifying
MXRA8	IDL_L	IDL	0.000366	0.000289	0.000444	0.052	0	1.2e-12	0.000152	Amplifying
MXRA8	IDL_PL	IDL	0.000358	0.000284	0.000437	0.051	0	6.57e-14	1.43e-05	Amplifying
MXRA8	L_HDL_C	HDL	0.000925	0.000744	0.00115	0.132	0	1.9e-05	0	Amplifying
MXRA8	L_HDL_CE	HDL	0.000925	0.000732	0.00115	0.132	0	1.17e-05	0	Amplifying
MXRA8	L_HDL_FC	HDL	0.000887	0.000712	0.00109	0.127	0	5.31e-06	0	Amplifying
MXRA8	L_HDL_L	HDL	0.000817	0.000636	0.00101	0.117	0	2.24e-07	0	Amplifying
MXRA8	L_HDL_P	HDL	0.00096	0.000761	0.00117	0.137	0	4.23e-05	0	Amplifying
MXRA8	L_HDL_PL	HDL	0.00067	0.000517	0.00084	0.096	1.66e-14	1.26e-08	0	Amplifying
MXRA8	M_HDL_C	HDL	0.00057	0.000443	0.000696	0.081	0	6.99e-10	7.78e-11	Amplifying
MXRA8	M_HDL_CE	HDL	0.000547	0.000431	0.000682	0.078	0	9.88e-10	1.12e-09	Amplifying
MXRA8	M_HDL_FC	HDL	0.000624	0.000489	0.000752	0.089	0	2.66e-09	1.53e-10	Amplifying
MXRA8	M_HDL_L	HDL	0.00041	0.000312	0.00052	0.058	4.65e-14	3.55e-11	1.19e-05	Amplifying
MXRA8	M_HDL_P	HDL	0.000531	0.000411	0.000653	0.076	0	6.9e-10	1.17e-07	Amplifying
MXRA8	M_VLDL_L	VLDL	-0.000381	-0.000469	-0.000303	-0.054	0	0	9.55e-10	Compensatory
MXRA8	M_VLDL_P	VLDL	-0.000356	-0.00043	-0.000288	-0.051	0	0	4.5e-06	Compensatory
MXRA8	Phosphatidylc	Other lipids	0.000456	0.000366	0.000551	0.065	0	1.04e-12	0.00468	Amplifying
MXRA8	Sphingomyelins	Other lipids	0.000599	0.00048	0.000727	0.085	0	1.96e-10	1.33e-09	Amplifying
MXRA8	Total_C	Cholesterol	0.000412	0.000328	0.000494	0.059	0	8.59e-13	0.0013	Amplifying
MXRA8	Total_CE	Cholesteryl esters	0.000489	0.000397	0.000584	0.07	0	1.27e-12	7.12e-05	Amplifying
MXRA8	Total_P	Lipoprotein particle concentrations	0.00063	0.000513	0.000764	0.09	0	8.79e-10	0.000132	Amplifying
MXRA8	Total_PL	Phospholipids	0.000374	0.000301	0.000456	0.053	0	1.9e-12	0.0374	Amplifying
MXRA8	VLDL_FC	Free cholesterol	-0.000371	-0.000456	-0.00029	-0.053	0	0	1.6e-09	Compensatory
MXRA8	XL_HDL_C	HDL	0.000825	0.000649	0.00102	0.118	0	3.42e-07	0	Amplifying
MXRA8	XL_HDL_CE	HDL	0.000886	0.00071	0.00107	0.126	0	5.37e-06	0	Amplifying
MXRA8	XL_HDL_FC	HDL	0.000554	0.000439	0.000683	0.079	0	1.11e-09	0	Amplifying
MXRA8	XL_HDL_L	HDL	0.000697	0.00054	0.000851	0.099	0	7e-08	0	Amplifying
MXRA8	XL_HDL_P	HDL	0.000837	0.000666	0.00103	0.119	0	1.97e-06	0	Amplifying
MXRA8	XL_HDL_PL	HDL	0.000578	0.00044	0.000723	0.083	1.26e-14	1.01e-09	0	Amplifying
MXRA8	XL_VLDL_C	VLDL	-0.000352	-0.00045	-0.000266	-0.05	1.05e-12	0	1.65e-11	Compensatory
MXRA8	XL_VLDL_CE	VLDL	-0.000403	-0.000499	-0.000308	-0.058	0	0	3.78e-13	Compensatory
NFASC	IDL_C	IDL	0.000357	0.000284	0.000439	0.051	0	2.02e-14	1.29e-06	Amplifying
NFASC	IDL_FC	IDL	0.000367	0.000291	0.000454	0.052	0	7.28e-15	2.64e-07	Amplifying
NFASC	LDL_FC	Free cholesterol	0.000369	0.000292	0.000457	0.053	0	9.21e-14	0.023	Amplifying
NFASC	L_LDL_FC	LDL	0.000402	0.000323	0.000489	0.057	0	4.5e-13	0.000195	Amplifying
NFASC	M_VLDL_CE	VLDL	0.000365	0.000291	0.000446	0.052	0	3.23e-14	0.0255	Amplifying
NHLRC3	L_HDL_CE	HDL	0.000352	0.000267	0.000441	0.05	4.43e-15	1.36e-06	0	Amplifying
NHLRC3	Phosphoglyc	Other lipids	-0.00039	-0.000482	-0.000301	-0.056	0	2.63e-14	1.73e-05	Compensatory
NHLRC3	SFA	Fatty acids	-0.000448	-0.000567	-0.000343	-0.064	2.04e-14	1.02e-13	0.000551	Compensatory
NHLRC3	S_HDL_L	HDL	-0.000393	-0.000484	-0.000299	-0.056	0	7.28e-15	0.00941	Compensatory
NHLRC3	S_HDL_PL	HDL	-0.000387	-0.000497	-0.000292	-0.055	3.33e-13	1.43e-13	0.0406	Compensatory
NHLRC3	Total_FA	Fatty acids	-0.000401	-0.000496	-0.000311	-0.057	4.43e-15	6.03e-14	0.000333	Compensatory
NHLRC3	XL_HDL_C	HDL	0.000438	0.000335	0.000547	0.063	0	1.6e-05	0	Amplifying
NHLRC3	XL_HDL_CE	HDL	0.000448	0.000349	0.000565	0.064	0	3.98e-06	0	Amplifying
NHLRC3	XL_HDL_FC	HDL	0.000354	0.000268	0.000443	0.051	1.66e-14	7.8e-07	0	Amplifying
NHLRC3	XL_HDL_P	HDL	0.000355	0.000278	0.000444	0.051	8.55e-15	1.16e-06	0	Amplifying
NOMO1	M_LDL_CE	LDL	-0.000447	-0.000544	-0.00035	-0.064	0	5.79e-08	0.0016	Compensatory
NOMO1	M_LDL_L	LDL	-0.000418	-0.000511	-0.000329	-0.06	0	1.6e-08	0.0263	Compensatory
NOMO1	M_LDL_P	LDL	-0.000387	-0.000472	-0.000305	-0.055	0	1.22e-08	0.0109	Compensatory
NOMO1	M_VLDL_FC	VLDL	-0.000372	-0.000459	-0.000293	-0.053	0	1.95e-07	0.0147	Compensatory
NOMO1	M_VLDL_L	VLDL	-0.00038	-0.000471	-0.000291	-0.054	8.55e-15	1.81e-07	1.05e-09	Compensatory
NOMO1	M_VLDL_P	VLDL	-0.000401	-0.000493	-0.000314	-0.057	0	4.21e-08	4.62e-06	Compensatory
NOMO1	M_VLDL_PL	VLDL	-0.000404	-0.000496	-0.00032	-0.058	0	2.47e-08	9.33e-05	Compensatory
NOMO1	Phosphoglyc	Other lipids	-0.000385	-0.00048	-0.0003	-0.055	0	5.54e-08	1.59e-05	Compensatory
NOMO1	SFA	Fatty acids	-0.000471	-0.000598	-0.00037	-0.067	0	1.14e-08	0.00146	Compensatory
NOMO1	S_HDL_L	HDL	-0.000376	-0.000464	-0.000289	-0.054	8.55e-15	8.46e-08	0.0105	Compensatory
NOMO1	S_LDL_CE	LDL	-0.000418	-0.000518	-0.000326	-0.06	0	1.77e-08	0.0231	Compensatory
NOMO1	S_LDL_P	LDL	-0.000353	-0.000437	-0.000285	-0.05	0	7.26e-08	0.0302	Compensatory
NOMO1	S_VLDL_C	VLDL	-0.000351	-0.000434	-0.000268	-0.05	0	4.32e-07	0.00188	Compensatory
NOMO1	S_VLDL_PL	VLDL	-0.000367	-0.000458	-0.000294	-0.052	0	8.09e-08	4.84e-05	Compensatory
NOMO1	Total_FA	Fatty acids	-0.000456	-0.000567	-0.000349	-0.065	0	6.92e-09	0.00287	Compensatory
NOMO1	Total_PL	Phospholipids	-0.000409	-0.000495	-0.000323	-0.058	0	3.33e-08	2.3e-06	Compensatory
NOMO1	VLDL_C	Cholesterol	-0.000415	-0.000504	-0.000329	-0.059	0	1.83e-07	8.03e-05	Compensatory
NOMO1	VLDL_CE	Cholesteryl esters	-0.000407	-0.000493	-0.000318	-0.058	0	1.25e-08	0.0211	Compensatory
NOMO1	VLDL_FC	Free cholesterol	-0.000379	-0.000483	-0.000291	-0.054	5.74e-14	5.55e-08	8.74e-09	Compensatory
NOMO1	VLDL_P	Lipoprotein particle concentrations	-0.000366	-0.000457	-0.000284	-0.052	1.26e-14	3.5e-07	1.18e-06	Compensatory
NOS3	ApoA1	Apolipoproteins	0.000437	0.000351	0.000543	0.062	0	5.35e-11	1.86e-11	Amplifying
NOS3	HDL_C	Cholesterol	0.000675	0.000536	0.000829	0.096	0	1.27e-07	0	Amplifying
NOS3	HDL_CE	Cholesteryl esters	0.00068	0.000542	0.000831	0.097	0	7.89e-08	0	Amplifying
NOS3	HDL_FC	Free cholesterol	0.000575	0.000447	0.000707	0.082	0	3.66e-09	0	Amplifying
NOS3	HDL_L	Total lipids	0.000467	0.000365	0.000575	0.067	0	2.23e-10	0	Amplifying
NOS3	HDL_P	Lipoprotein particle concentrations	0.000462	0.000357	0.000573	0.066	0	3.39e-10	1.32e-06	Amplifying
NOS3	HDL_PL	Phospholipids	0.000361	0.000285	0.00045	0.051	0	2.28e-11	5.1e-13	Amplifying
NOS3	L_HDL_C	HDL	0.000603	0.000466	0.000739	0.086	0	3.72e-08	0	Amplifying
NOS3	L_HDL_CE	HDL	0.000612	0.000479	0.00075	0.087	0	8.44e-09	0	Amplifying
NOS3	L_HDL_FC	HDL	0.000546	0.000428	0.00067	0.078	0	3.27e-09	0	Amplifying
NOS3	L_HDL_L	HDL	0.000511	0.000398	0.000635	0.073	0	6.73e-10	0	Amplifying
NOS3	L_HDL_P	HDL	0.000585	0.000454	0.000727	0.084	0	1.35e-08	0	Amplifying
NOS3	L_HDL_PL	HDL	0.000429	0.000332	0.000533	0.061	8.55e-15	3.54e-10	0	Amplifying
NOS3	L_VLDL_CE	VLDL	-0.00036	-0.00045	-0.000271	-0.051	2.43e-14	0	7.52e-11	Compensatory
NOS3	M_HDL_C	HDL	0.000442	0.000341	0.000553	0.063	0	4.46e-11	3.51e-12	Amplifying
NOS3	M_HDL_CE	HDL	0.000434	0.000335	0.000545	0.062	2.43e-14	5.38e-11	6.39e-12	Amplifying
NOS3	M_HDL_FC	HDL	0.000434	0.00034	0.000545	0.062	0	1.52e-10	6.25e-13	Amplifying
NOS3	M_HDL_P	HDL	0.000372	0.000283	0.000467	0.053	8.55e-15	3.73e-11	8.45e-10	Amplifying
NOS3	M_VLDL_L	VLDL	-0.000372	-0.000465	-0.000292	-0.053	0	0	1.39e-09	Compensatory
NOS3	M_VLDL_P	VLDL	-0.000367	-0.000449	-0.00029	-0.052	0	0	2.98e-06	Compensatory
NOS3	M_VLDL_PL	VLDL	-0.000361	-0.000443	-0.000284	-0.052	0	0	2.84e-05	Compensatory
NOS3	Sphingomyelins	Other lipids	0.00039	0.000309	0.000478	0.056	0	1.97e-11	2.21e-10	Amplifying
NOS3	Total_P	Lipoprotein particle concentrations	0.000473	0.000369	0.000583	0.068	0	1.23e-09	2.84e-06	Amplifying
NOS3	VLDL_C	Cholesterol	-0.000412	-0.000512	-0.00032	-0.059	0	0	2.28e-05	Compensatory
NOS3	VLDL_CE	Cholesteryl esters	-0.000382	-0.000469	-0.000302	-0.055	0	0	0.0111	Compensatory
NOS3	VLDL_FC	Free cholesterol	-0.000405	-0.000495	-0.000321	-0.058	0	0	1.01e-08	Compensatory
NOS3	VLDL_P	Lipoprotein particle concentrations	-0.000375	-0.000469	-0.000292	-0.054	0	0	2.23e-07	Compensatory
NOS3	VLDL_PL	Phospholipids	-0.000377	-0.000471	-0.000284	-0.054	3.17e-14	0	1.27e-10	Compensatory
NOS3	XL_HDL_C	HDL	0.000498	0.000391	0.000621	0.071	0	6.88e-10	0	Amplifying
NOS3	XL_HDL_CE	HDL	0.000545	0.000417	0.000666	0.078	0	1.67e-09	0	Amplifying
NOS3	XL_HDL_L	HDL	0.000387	0.000303	0.000489	0.055	0	2.3e-11	0	Amplifying
NOS3	XL_HDL_P	HDL	0.000433	0.000341	0.000533	0.062	0	4.26e-11	0	Amplifying
NOS3	XL_VLDL_CE	VLDL	-0.000402	-0.000507	-0.000306	-0.057	3.92e-14	0	9.5e-12	Compensatory
NPPC	HDL_C	Cholesterol	0.000393	0.000312	0.00048	0.056	0	0.00133	0	Amplifying
NPPC	HDL_CE	Cholesteryl esters	0.000408	0.000327	0.000496	0.058	0	0.00155	0	Amplifying
NPPC	L_HDL_C	HDL	0.000409	0.000322	0.000503	0.058	0	0.00216	0	Amplifying
NPPC	L_HDL_CE	HDL	0.000421	0.000336	0.000518	0.06	0	0.00294	0	Amplifying
NPPC	L_HDL_FC	HDL	0.000355	0.00028	0.000432	0.051	0	0.000564	0	Amplifying
NPPC	L_HDL_P	HDL	0.000375	0.000295	0.000464	0.054	0	0.0013	0	Amplifying
NPPC	XL_HDL_CE	HDL	0.000379	0.0003	0.00046	0.054	0	0.00113	0	Amplifying
NPY	Cholines	Other lipids	-0.000654	-0.000801	-0.000519	-0.093	0	6.43e-12	9.88e-12	Compensatory
NPY	Clinical_LDL_C	Cholesterol	-0.000366	-0.000456	-0.00029	-0.052	0	2.32e-09	0.00657	Compensatory
NPY	IDL_P	IDL	-0.000364	-0.000447	-0.000285	-0.052	0	2.29e-09	0.000209	Compensatory
NPY	L_LDL_C	LDL	-0.000427	-0.000522	-0.000329	-0.061	0	3.8e-09	0.000334	Compensatory
NPY	L_LDL_CE	LDL	-0.000508	-0.000625	-0.000398	-0.072	0	1.08e-11	0.00395	Compensatory
NPY	L_LDL_L	LDL	-0.000483	-0.000586	-0.000385	-0.069	0	6.06e-10	0.0024	Compensatory
NPY	L_LDL_PL	LDL	-0.000398	-0.000491	-0.000305	-0.057	0	3.59e-09	0.00498	Compensatory
NPY	L_VLDL_CE	VLDL	-0.000619	-0.000795	-0.000474	-0.088	7.87e-14	5.31e-11	1e-08	Compensatory
NPY	L_VLDL_FC	VLDL	-0.000359	-0.0005	-0.000235	-0.051	6.72e-07	4.14e-08	5.27e-07	Compensatory
NPY	L_VLDL_L	VLDL	-0.000353	-0.000493	-0.000221	-0.05	1.83e-06	4.54e-08	7.23e-07	Compensatory
NPY	M_LDL_CE	LDL	-0.000723	-0.000873	-0.000573	-0.103	0	1.63e-12	0.0221	Compensatory
NPY	M_VLDL_L	VLDL	-0.000838	-0.00104	-0.000648	-0.12	0	5.23e-12	4.89e-07	Compensatory
NPY	M_VLDL_P	VLDL	-0.000841	-0.00103	-0.000658	-0.12	0	6.52e-13	0.0014	Compensatory
NPY	M_VLDL_PL	VLDL	-0.000847	-0.00104	-0.000652	-0.121	0	8.47e-12	0.00704	Compensatory
NPY	M_VLDL_TG	VLDL	-0.000451	-0.000604	-0.000314	-0.064	6.39e-08	7.87e-09	4.32e-08	Compensatory
NPY	Omega_6	Fatty acids	-0.000963	-0.00116	-0.00073	-0.137	0	4.46e-13	0.00117	Compensatory
NPY	PUFA	Fatty acids	-0.000948	-0.00115	-0.000743	-0.135	0	7.1e-14	0.00566	Compensatory
NPY	Phosphatidylc	Other lipids	-0.000659	-0.000809	-0.000511	-0.094	0	4.33e-12	4.95e-12	Compensatory
NPY	Phosphoglyc	Other lipids	-0.000708	-0.000871	-0.000562	-0.101	0	4.45e-12	1.82e-07	Compensatory
NPY	SFA	Fatty acids	-0.000824	-0.00103	-0.000633	-0.118	8.55e-15	1.2e-12	0.0332	Compensatory
NPY	S_HDL_L	HDL	-0.000401	-0.000504	-0.000299	-0.057	8.21e-14	4.1e-09	0.0111	Compensatory
NPY	S_VLDL_C	VLDL	-0.000614	-0.000767	-0.000481	-0.088	0	1.29e-10	0.0304	Compensatory
NPY	S_VLDL_CE	VLDL	-0.000565	-0.000706	-0.000438	-0.081	8.55e-15	4.19e-11	0.00373	Compensatory
NPY	S_VLDL_L	VLDL	-0.000599	-0.000773	-0.000458	-0.086	1.02e-12	3.21e-10	5.69e-07	Compensatory
NPY	S_VLDL_P	VLDL	-0.000512	-0.000673	-0.000366	-0.073	4.08e-10	3.5e-09	7.26e-07	Compensatory
NPY	S_VLDL_PL	VLDL	-0.000713	-0.000879	-0.00056	-0.102	0	3.19e-11	0.00226	Compensatory
NPY	Total_C	Cholesterol	-0.000505	-0.000626	-0.0004	-0.072	0	3.12e-10	2.7e-09	Compensatory
NPY	Total_CE	Cholesteryl esters	-0.000456	-0.00056	-0.000361	-0.065	0	2.02e-10	2.43e-11	Compensatory
NPY	Total_FC	Free cholesterol	-0.000612	-0.000751	-0.000487	-0.087	0	3.25e-11	1.41e-05	Compensatory
NPY	Total_L	Total lipids	-0.000997	-0.00121	-0.000793	-0.142	0	2.2e-13	0.0257	Compensatory
NPY	Total_PL	Phospholipids	-0.000775	-0.000942	-0.00063	-0.111	0	8.82e-13	3.78e-08	Compensatory
NPY	VLDL_C	Cholesterol	-0.000809	-0.000997	-0.00064	-0.115	0	4.34e-12	0.00272	Compensatory
NPY	VLDL_FC	Free cholesterol	-0.000772	-0.000969	-0.000583	-0.11	6.46e-14	5.75e-11	1.84e-06	Compensatory
NPY	VLDL_L	Total lipids	-0.000607	-0.000784	-0.00044	-0.087	9.89e-12	1.21e-10	1.78e-09	Compensatory
NPY	VLDL_P	Lipoprotein particle concentrations	-0.000745	-0.000932	-0.000564	-0.106	2.04e-14	7.84e-11	6.75e-05	Compensatory
NPY	VLDL_PL	Phospholipids	-0.000687	-0.000882	-0.000514	-0.098	8.33e-13	7.42e-11	6.12e-08	Compensatory
NPY	XL_VLDL_C	VLDL	-0.000529	-0.000688	-0.00039	-0.076	8.69e-11	2.34e-09	3.68e-10	Compensatory
NPY	XL_VLDL_CE	VLDL	-0.00063	-0.000789	-0.000481	-0.09	6.1e-14	3.75e-11	9.87e-11	Compensatory
NPY	XL_VLDL_FC	VLDL	-0.000371	-0.000512	-0.000241	-0.053	4.59e-07	4.62e-08	1.95e-07	Compensatory
NPY	XS_VLDL_C	VLDL	-0.000422	-0.000518	-0.000325	-0.06	0	1.7e-09	3.43e-07	Compensatory
NPY	XS_VLDL_FC	VLDL	-0.000536	-0.00066	-0.000409	-0.076	0	4.19e-11	0.0145	Compensatory
NPY	XS_VLDL_L	VLDL	-0.000609	-0.000749	-0.000478	-0.087	0	9.81e-11	0.0366	Compensatory
OXT	L_HDL_C	HDL	0.000379	0.000273	0.00049	0.054	3.86e-11	5.78e-06	0	Amplifying
OXT	L_HDL_CE	HDL	0.000385	0.000281	0.000491	0.055	1.32e-11	7.68e-06	0	Amplifying
OXT	XL_HDL_C	HDL	0.000467	0.000338	0.000606	0.067	6.01e-11	3.56e-05	0	Amplifying
OXT	XL_HDL_CE	HDL	0.00048	0.000352	0.000611	0.069	1.81e-11	4.62e-05	0	Amplifying
OXT	XL_HDL_FC	HDL	0.00037	0.000271	0.000487	0.053	3.06e-10	2.17e-06	0	Amplifying
OXT	XL_HDL_L	HDL	0.000378	0.000273	0.000493	0.054	8.41e-11	4.39e-06	0	Amplifying
OXT	XL_HDL_P	HDL	0.00042	0.000311	0.000549	0.06	2.2e-11	7.75e-06	0	Amplifying
P4HB	M_LDL_CE	LDL	-0.000351	-0.000473	-0.000223	-0.05	2.14e-07	9.59e-06	0.000455	Compensatory
P4HB	S_LDL_CE	LDL	-0.000351	-0.000475	-0.000228	-0.05	1.89e-07	2.96e-06	0.00717	Compensatory
P4HB	Total_FC	Free cholesterol	-0.000359	-0.000496	-0.000234	-0.051	1.27e-07	3.55e-06	0.00019	Compensatory
P4HB	Total_PL	Phospholipids	-0.000379	-0.000521	-0.000245	-0.054	5.23e-07	1.32e-05	7.15e-06	Compensatory
PAG1	ApoA1	Apolipoproteins	0.000454	0.000321	0.000602	0.065	3.46e-10	0.000415	1.91e-12	Amplifying
PAG1	HDL_C	Cholesterol	0.000614	0.000437	0.000794	0.088	2.56e-10	0.032	0	Amplifying
PAG1	HDL_CE	Cholesteryl esters	0.000611	0.000444	0.000794	0.087	8.17e-11	0.0249	0	Amplifying
PAG1	HDL_FC	Free cholesterol	0.000552	0.000405	0.000717	0.079	4.09e-11	0.00565	0	Amplifying
PAG1	HDL_L	Total lipids	0.000467	0.000344	0.0006	0.067	1.55e-11	0.00152	0	Amplifying
PAG1	HDL_P	Lipoprotein particle concentrations	0.000469	0.000341	0.000606	0.067	3.81e-11	0.000794	6.61e-07	Amplifying
PAG1	HDL_PL	Phospholipids	0.000374	0.000271	0.000489	0.053	2.17e-10	6.01e-05	3.24e-13	Amplifying
PAG1	L_HDL_C	HDL	0.000513	0.000374	0.00068	0.073	4.61e-10	0.00394	0	Amplifying
PAG1	L_HDL_CE	HDL	0.000519	0.000372	0.000663	0.074	1.34e-10	0.00242	0	Amplifying
PAG1	L_HDL_FC	HDL	0.000473	0.000335	0.000605	0.067	7.57e-11	0.000725	0	Amplifying
PAG1	L_HDL_L	HDL	0.000456	0.000329	0.000605	0.065	9.26e-11	0.00104	0	Amplifying
PAG1	L_HDL_P	HDL	0.000523	0.000374	0.000677	0.075	6.31e-11	0.00304	0	Amplifying
PAG1	L_HDL_PL	HDL	0.00039	0.000279	0.000515	0.056	6.23e-10	0.000125	0	Amplifying
PAG1	M_HDL_C	HDL	0.000421	0.000298	0.000548	0.06	3.25e-10	0.000214	6.18e-14	Amplifying
PAG1	M_HDL_CE	HDL	0.00041	0.000292	0.000543	0.059	1.5e-09	0.000242	3.35e-13	Amplifying
PAG1	M_HDL_FC	HDL	0.000434	0.000309	0.000571	0.062	3.79e-10	0.000506	2.69e-13	Amplifying
PAG1	M_HDL_P	HDL	0.000381	0.00027	0.000501	0.054	6.29e-10	8.51e-05	1.33e-09	Amplifying
PAG1	Sphingomyelins	Other lipids	0.000363	0.000263	0.000474	0.052	9.33e-11	3.84e-05	5.22e-12	Amplifying
PAG1	Total_P	Lipoprotein particle concentrations	0.000487	0.000354	0.000633	0.07	7.91e-11	0.000983	2.18e-06	Amplifying
PAG1	XL_HDL_C	HDL	0.000393	0.000289	0.000511	0.056	1.33e-10	4.94e-05	0	Amplifying
PAG1	XL_HDL_CE	HDL	0.000435	0.000306	0.000557	0.062	1.19e-10	0.000277	0	Amplifying
PAG1	XL_HDL_P	HDL	0.000374	0.000274	0.000485	0.053	1.21e-11	3.96e-05	0	Amplifying
PAMR1	Clinical_LDL_C	Cholesterol	-0.00053	-0.000646	-0.000416	-0.076	0	5.55e-11	0.00139	Compensatory
PAMR1	HDL_L	Total lipids	0.000356	0.000274	0.000442	0.051	0	0.0471	0	Amplifying
PAMR1	IDL_L	IDL	-0.000355	-0.000433	-0.000274	-0.051	0	5.88e-10	2.51e-09	Compensatory
PAMR1	IDL_P	IDL	-0.000468	-0.000571	-0.000371	-0.067	0	1.32e-10	6.46e-05	Compensatory
PAMR1	LDL_FC	Free cholesterol	-0.000395	-0.00049	-0.000312	-0.056	0	3.02e-11	3.69e-06	Compensatory
PAMR1	L_LDL_C	LDL	-0.000483	-0.000589	-0.000379	-0.069	0	5.34e-11	0.000131	Compensatory
PAMR1	L_LDL_CE	LDL	-0.000526	-0.000637	-0.000411	-0.075	0	1.73e-12	0.00321	Compensatory
PAMR1	L_LDL_L	LDL	-0.000528	-0.000655	-0.000412	-0.075	0	3.39e-10	0.00191	Compensatory
PAMR1	L_LDL_P	LDL	-0.000559	-0.000685	-0.000438	-0.08	0	1.82e-11	0.0412	Compensatory
PAMR1	L_LDL_PL	LDL	-0.000532	-0.000647	-0.00042	-0.076	0	1.08e-11	0.00112	Compensatory
PAMR1	L_VLDL_CE	VLDL	-0.000413	-0.000519	-0.000308	-0.059	3.89e-13	7.02e-10	5.21e-10	Compensatory
PAMR1	M_LDL_CE	LDL	-0.000721	-0.000877	-0.000565	-0.103	0	3.98e-13	0.0243	Compensatory
PAMR1	M_VLDL_CE	VLDL	-0.000398	-0.000491	-0.000319	-0.057	0	1.25e-09	2e-06	Compensatory
PAMR1	M_VLDL_L	VLDL	-0.00056	-0.000701	-0.000435	-0.08	4.43e-15	3.7e-11	7.79e-08	Compensatory
PAMR1	M_VLDL_P	VLDL	-0.000636	-0.000779	-0.000502	-0.091	0	9.42e-13	0.000234	Compensatory
PAMR1	M_VLDL_PL	VLDL	-0.000638	-0.000772	-0.000509	-0.091	0	9.21e-12	0.00121	Compensatory
PAMR1	SFA	Fatty acids	-0.000426	-0.000525	-0.000322	-0.061	4.43e-15	4.76e-11	0.000591	Compensatory
PAMR1	S_LDL_FC	LDL	-0.000395	-0.000484	-0.000313	-0.056	0	5.09e-10	0.00134	Compensatory
PAMR1	S_VLDL_C	VLDL	-0.00056	-0.000698	-0.000442	-0.08	0	8.4e-11	0.0181	Compensatory
PAMR1	S_VLDL_CE	VLDL	-0.000507	-0.000633	-0.000388	-0.072	0	5.51e-11	0.00213	Compensatory
PAMR1	S_VLDL_L	VLDL	-0.000382	-0.000501	-0.000282	-0.055	1.01e-10	3.26e-09	1.04e-07	Compensatory
PAMR1	S_VLDL_PL	VLDL	-0.000565	-0.000691	-0.00044	-0.081	0	5.34e-11	0.000623	Compensatory
PAMR1	Total_C	Cholesterol	-0.000393	-0.000481	-0.000309	-0.056	0	1.93e-09	2.71e-08	Compensatory
PAMR1	Total_FA	Fatty acids	-0.000469	-0.000581	-0.000368	-0.067	0	2.43e-11	0.00182	Compensatory
PAMR1	Total_FC	Free cholesterol	-0.000512	-0.000631	-0.000411	-0.073	0	2.75e-11	5.61e-05	Compensatory
PAMR1	VLDL_C	Cholesterol	-0.000611	-0.000753	-0.000475	-0.087	0	1.27e-11	0.000647	Compensatory
PAMR1	VLDL_FC	Free cholesterol	-0.00053	-0.000662	-0.000404	-0.076	2.43e-14	4.33e-11	1.33e-07	Compensatory
PAMR1	VLDL_P	Lipoprotein particle concentrations	-0.000494	-0.000615	-0.00038	-0.071	4.43e-15	9.59e-11	1.46e-06	Compensatory
PAMR1	VLDL_PL	Phospholipids	-0.000431	-0.000541	-0.000322	-0.062	6.46e-14	7.38e-11	2.79e-09	Compensatory
PAMR1	XL_VLDL_CE	VLDL	-0.000452	-0.00057	-0.000344	-0.065	2.7e-13	3.01e-10	3.38e-11	Compensatory
PAMR1	XS_VLDL_C	VLDL	-0.000364	-0.000451	-0.000287	-0.052	0	5.07e-10	1.36e-06	Compensatory
PAMR1	XS_VLDL_FC	VLDL	-0.000435	-0.000536	-0.000344	-0.062	0	8.37e-11	0.0359	Compensatory
PCBD1	HDL_C	Cholesterol	0.000402	0.000319	0.000495	0.057	0	1.09e-05	0	Amplifying
PCBD1	HDL_CE	Cholesteryl esters	0.000418	0.000332	0.00052	0.06	0	2.8e-05	0	Amplifying
PCBD1	L_HDL_C	HDL	0.000501	0.00039	0.000607	0.071	0	0.000228	0	Amplifying
PCBD1	L_HDL_CE	HDL	0.000514	0.00041	0.000634	0.073	0	0.000536	0	Amplifying
PCBD1	L_HDL_FC	HDL	0.000436	0.000344	0.000535	0.062	0	3.74e-05	0	Amplifying
PCBD1	L_HDL_L	HDL	0.000406	0.000316	0.000508	0.058	0	1.68e-05	0	Amplifying
PCBD1	L_HDL_P	HDL	0.000467	0.000372	0.000574	0.067	0	0.000111	0	Amplifying
PCBD1	SFA	Fatty acids	-0.000375	-0.000466	-0.000293	-0.053	4.43e-15	1.96e-13	0.000235	Compensatory
PCBD1	XL_HDL_C	HDL	0.000487	0.000377	0.000595	0.069	0	0.000175	0	Amplifying
PCBD1	XL_HDL_CE	HDL	0.000516	0.000398	0.000631	0.074	0	0.000278	0	Amplifying
PCBD1	XL_HDL_L	HDL	0.000398	0.000309	0.0005	0.057	4.43e-15	1.01e-05	0	Amplifying
PCBD1	XL_HDL_P	HDL	0.000408	0.000317	0.000499	0.058	0	1.12e-05	0	Amplifying
PGF	HDL_C	Cholesterol	0.000492	0.000381	0.000614	0.07	3.55e-14	1.04e-11	0	Amplifying
PGF	HDL_CE	Cholesteryl esters	0.000491	0.000369	0.000621	0.07	1.27e-13	4.42e-12	0	Amplifying
PGF	HDL_FC	Free cholesterol	0.000432	0.000331	0.000549	0.062	1.63e-13	2.11e-12	0	Amplifying
PGF	HDL_L	Total lipids	0.000355	0.00027	0.000451	0.051	8.9e-14	8.79e-13	0	Amplifying
PGF	HDL_P	Lipoprotein particle concentrations	0.000351	0.00027	0.000441	0.05	3.92e-14	1.18e-13	1.66e-07	Amplifying
PGF	L_HDL_C	HDL	0.000436	0.000325	0.000557	0.062	5.64e-13	1.01e-11	0	Amplifying
PGF	L_HDL_CE	HDL	0.00044	0.000334	0.000556	0.063	4.69e-13	1.81e-12	0	Amplifying
PGF	L_HDL_FC	HDL	0.000407	0.000308	0.000519	0.058	2.58e-13	3.5e-12	0	Amplifying
PGF	L_HDL_L	HDL	0.000374	0.000271	0.00047	0.053	5.7e-13	3.99e-12	0	Amplifying
PGF	L_HDL_P	HDL	0.000428	0.000323	0.00054	0.061	2.74e-13	6.95e-13	0	Amplifying
PGF	Sphingomyelins	Other lipids	0.000365	0.000288	0.000449	0.052	0	4.97e-13	9.23e-11	Amplifying
PGF	Total_P	Lipoprotein particle concentrations	0.000374	0.000283	0.000472	0.053	2.8e-14	5.35e-13	2.09e-06	Amplifying
PGF	XL_HDL_C	HDL	0.000384	0.000288	0.000479	0.055	7.87e-14	2.96e-12	0	Amplifying
PGF	XL_HDL_CE	HDL	0.000415	0.000313	0.000519	0.059	3.17e-14	1.65e-11	0	Amplifying
PLA2G7	L_LDL_P	LDL	-0.000588	-0.000928	-0.000279	-0.084	0.00058	0.0494	0.00188	Compensatory
PLA2G7	M_LDL_CE	LDL	-0.000437	-0.000672	-0.000224	-0.062	0.000292	0.00436	0.00323	Compensatory
PLA2G7	M_LDL_L	LDL	-0.00047	-0.000751	-0.000234	-0.067	0.000394	0.006	0.0434	Compensatory
PLA2G7	M_LDL_P	LDL	-0.000473	-0.000713	-0.000249	-0.068	0.000206	0.0058	0.0365	Compensatory
PLA2G7	M_VLDL_FC	VLDL	-0.000429	-0.000662	-0.000221	-0.061	0.000272	0.00306	0.0414	Compensatory
PLA2G7	Omega_6	Fatty acids	-0.000368	-0.00056	-0.000184	-0.052	0.000246	0.00205	0.05	Compensatory
PLA2G7	S_LDL_CE	LDL	-0.000509	-0.000765	-0.000257	-0.073	0.000214	0.00908	0.0492	Compensatory
PLA2G7	S_LDL_FC	LDL	-0.000533	-0.00081	-0.000268	-0.076	0.000281	0.0219	9.64e-07	Compensatory
PLA2G7	S_LDL_PL	LDL	-0.000468	-0.000745	-0.00025	-0.067	0.000375	0.00659	0.0193	Compensatory
PLA2G7	Sphingomyelins	Other lipids	-0.000425	-0.000642	-0.000225	-0.061	0.000183	0.00171	0	Compensatory
PLA2G7	Total_PL	Phospholipids	-0.00036	-0.000537	-0.000173	-0.051	0.000202	0.000794	9.64e-07	Compensatory
PLA2G7	VLDL_CE	Cholesteryl esters	-0.000392	-0.000604	-0.000185	-0.056	0.000714	0.0033	0.0326	Compensatory
PLA2G7	XS_VLDL_C	VLDL	-0.000557	-0.000846	-0.000272	-0.079	0.000195	0.0184	1.58e-10	Compensatory
PLAT	Clinical_LDL_C	Cholesterol	-0.000417	-0.000502	-0.000339	-0.059	0	0	0.00492	Compensatory
PLAT	HDL_C	Cholesterol	0.000511	0.000417	0.000621	0.073	0	3.12e-11	0	Amplifying
PLAT	HDL_CE	Cholesteryl esters	0.000524	0.000424	0.000632	0.075	0	7.26e-11	0	Amplifying
PLAT	HDL_FC	Free cholesterol	0.000405	0.000328	0.000483	0.058	0	7.64e-14	0	Amplifying
PLAT	HDL_size	Lipoprotein particle sizes	0.000475	0.000372	0.000589	0.068	4.43e-15	6.55e-11	0	Amplifying
PLAT	L_HDL_C	HDL	0.000705	0.000573	0.000851	0.101	0	9.57e-09	0	Amplifying
PLAT	L_HDL_CE	HDL	0.000715	0.000575	0.000871	0.102	0	2.84e-08	0	Amplifying
PLAT	L_HDL_FC	HDL	0.000645	0.000525	0.000785	0.092	0	1.15e-08	0	Amplifying
PLAT	L_HDL_L	HDL	0.000586	0.000469	0.000711	0.084	0	3.95e-10	0	Amplifying
PLAT	L_HDL_P	HDL	0.000671	0.000541	0.000808	0.096	0	2.58e-09	0	Amplifying
PLAT	L_HDL_PL	HDL	0.000475	0.000375	0.000582	0.068	0	1.27e-11	0	Amplifying
PLAT	L_LDL_C	LDL	-0.000384	-0.000465	-0.000309	-0.055	0	0	0.000426	Compensatory
PLAT	L_LDL_CE	LDL	-0.000448	-0.000541	-0.000363	-0.064	0	0	0.00779	Compensatory
PLAT	L_LDL_L	LDL	-0.000455	-0.000545	-0.000371	-0.065	0	0	0.00382	Compensatory
PLAT	L_LDL_PL	LDL	-0.000448	-0.000546	-0.000361	-0.064	0	0	0.00262	Compensatory
PLAT	L_VLDL_CE	VLDL	-0.000483	-0.000589	-0.00038	-0.069	0	0	9.71e-11	Compensatory
PLAT	M_LDL_CE	LDL	-0.000764	-0.000916	-0.000631	-0.109	0	0	0.0234	Compensatory
PLAT	M_VLDL_L	VLDL	-0.000629	-0.000768	-0.000501	-0.09	0	0	1.35e-08	Compensatory
PLAT	M_VLDL_P	VLDL	-0.000654	-0.000791	-0.000524	-0.093	0	0	0.000204	Compensatory
PLAT	M_VLDL_PL	VLDL	-0.000641	-0.000773	-0.000522	-0.092	0	0	0.00111	Compensatory
PLAT	M_VLDL_TG	VLDL	-0.000362	-0.000474	-0.000272	-0.052	4.47e-11	0	8.21e-10	Compensatory
PLAT	SFA	Fatty acids	-0.000655	-0.000795	-0.000529	-0.093	0	0	0.00735	Compensatory
PLAT	S_HDL_L	HDL	-0.000485	-0.000585	-0.000385	-0.069	0	0	0.0197	Compensatory
PLAT	S_VLDL_C	VLDL	-0.000541	-0.000654	-0.000443	-0.077	0	0	0.0196	Compensatory
PLAT	S_VLDL_CE	VLDL	-0.000508	-0.000624	-0.000404	-0.073	0	0	0.0008	Compensatory
PLAT	S_VLDL_L	VLDL	-0.000464	-0.000575	-0.000362	-0.066	0	0	6.64e-08	Compensatory
PLAT	S_VLDL_P	VLDL	-0.000392	-0.000505	-0.000298	-0.056	3.74e-13	0	1.26e-07	Compensatory
PLAT	S_VLDL_PL	VLDL	-0.000576	-0.0007	-0.000456	-0.082	0	0	0.000614	Compensatory
PLAT	Total_FA	Fatty acids	-0.000622	-0.000763	-0.000493	-0.089	0	0	0.011	Compensatory
PLAT	Total_FC	Free cholesterol	-0.000442	-0.000536	-0.000353	-0.063	0	0	0.000132	Compensatory
PLAT	Total_PL	Phospholipids	-0.000419	-0.000506	-0.00034	-0.06	0	0	3.53e-06	Compensatory
PLAT	VLDL_C	Cholesterol	-0.000635	-0.00077	-0.000509	-0.091	0	0	0.000466	Compensatory
PLAT	VLDL_FC	Free cholesterol	-0.000619	-0.000754	-0.000494	-0.088	0	0	7.72e-08	Compensatory
PLAT	VLDL_L	Total lipids	-0.000482	-0.000605	-0.000371	-0.069	4.43e-15	0	1.39e-09	Compensatory
PLAT	VLDL_P	Lipoprotein particle concentrations	-0.000568	-0.00069	-0.000456	-0.081	0	0	1.95e-06	Compensatory
PLAT	VLDL_PL	Phospholipids	-0.000543	-0.000653	-0.000427	-0.077	0	0	8.95e-09	Compensatory
PLAT	XL_HDL_C	HDL	0.000716	0.000573	0.000855	0.102	0	7.28e-08	0	Amplifying
PLAT	XL_HDL_CE	HDL	0.000752	0.0006	0.000918	0.107	0	3.6e-08	0	Amplifying
PLAT	XL_HDL_FC	HDL	0.000529	0.00042	0.000644	0.075	0	3.68e-11	0	Amplifying
PLAT	XL_HDL_L	HDL	0.000605	0.000464	0.000733	0.086	0	2.08e-10	0	Amplifying
PLAT	XL_HDL_P	HDL	0.000642	0.000517	0.000781	0.092	0	6.98e-09	0	Amplifying
PLAT	XL_HDL_PL	HDL	0.000523	0.000412	0.000642	0.075	0	3.26e-10	0	Amplifying
PLAT	XL_VLDL_C	VLDL	-0.000467	-0.000593	-0.000354	-0.067	1.1e-13	0	6.18e-11	Compensatory
PLAT	XL_VLDL_CE	VLDL	-0.000553	-0.000688	-0.000444	-0.079	0	0	5.87e-11	Compensatory
PLTP	ApoA1	Apolipoproteins	0.000909	0.000718	0.00111	0.13	0	2.19e-05	3.48e-07	Amplifying
PLTP	Cholines	Other lipids	0.00072	0.000572	0.000862	0.103	0	1.6e-08	0.0465	Amplifying
PLTP	HDL_CE	Cholesteryl esters	0.00129	0.001	0.00157	0.184	0	0.0472	0	Amplifying
PLTP	HDL_L	Total lipids	0.00102	0.000798	0.00127	0.145	0	0.000283	6.14e-11	Amplifying
PLTP	HDL_P	Lipoprotein particle concentrations	0.000831	0.000673	0.001	0.119	0	8.61e-07	0.000742	Amplifying
PLTP	HDL_PL	Phospholipids	0.000795	0.000612	0.000982	0.113	4.43e-15	6.04e-07	3.54e-08	Amplifying
PLTP	HDL_size	Lipoprotein particle sizes	0.000731	0.000528	0.000964	0.104	3.31e-10	2.9e-06	5.94e-12	Amplifying
PLTP	IDL_C	IDL	0.00053	0.000422	0.000632	0.076	0	1.63e-10	3.22e-06	Amplifying
PLTP	IDL_CE	IDL	0.000525	0.000422	0.000635	0.075	0	2.81e-10	1.11e-05	Amplifying
PLTP	IDL_FC	IDL	0.000523	0.000417	0.000646	0.075	0	1.54e-10	3.58e-06	Amplifying
PLTP	IDL_L	IDL	0.000416	0.000335	0.000512	0.059	0	1.53e-10	0.00018	Amplifying
PLTP	IDL_PL	IDL	0.000399	0.000317	0.000489	0.057	0	3.53e-12	4.41e-05	Amplifying
PLTP	L_HDL_FC	HDL	0.00125	0.000979	0.00154	0.178	0	0.0317	0	Amplifying
PLTP	L_HDL_L	HDL	0.00114	0.000879	0.00144	0.163	8.55e-15	0.00919	0	Amplifying
PLTP	L_HDL_PL	HDL	0.000915	0.000696	0.00114	0.13	5.37e-14	0.000118	0	Amplifying
PLTP	L_LDL_FC	LDL	0.000355	0.000282	0.000434	0.051	0	5.15e-12	0.00019	Amplifying
PLTP	L_VLDL_CE	VLDL	-0.00043	-0.00054	-0.000336	-0.061	0	0	6.82e-10	Compensatory
PLTP	M_HDL_C	HDL	0.000774	0.000598	0.000957	0.11	0	5.44e-07	3.71e-09	Amplifying
PLTP	M_HDL_CE	HDL	0.000734	0.000575	0.000919	0.105	4.43e-15	1.56e-07	3.8e-08	Amplifying
PLTP	M_HDL_FC	HDL	0.000884	0.000688	0.00108	0.126	0	9.02e-06	5.55e-08	Amplifying
PLTP	M_HDL_L	HDL	0.000563	0.000431	0.000707	0.08	4.65e-14	8.63e-09	0.000535	Amplifying
PLTP	M_HDL_P	HDL	0.000731	0.000563	0.000912	0.104	4.43e-15	4.03e-07	1.08e-05	Amplifying
PLTP	M_HDL_PL	HDL	0.00043	0.000312	0.000563	0.061	4.72e-11	3.13e-10	0.0224	Amplifying
PLTP	M_LDL_CE	LDL	-0.000398	-0.000486	-0.000318	-0.057	0	0	0.00127	Compensatory
PLTP	M_LDL_L	LDL	-0.000359	-0.000442	-0.000281	-0.051	0	0	0.00745	Compensatory
PLTP	M_VLDL_L	VLDL	-0.000422	-0.000519	-0.000326	-0.06	0	0	1.7e-10	Compensatory
PLTP	M_VLDL_P	VLDL	-0.000417	-0.00051	-0.00033	-0.059	0	0	4.65e-06	Compensatory
PLTP	M_VLDL_PL	VLDL	-0.000392	-0.00048	-0.00031	-0.056	0	0	2.2e-05	Compensatory
PLTP	Phosphatidylc	Other lipids	0.000667	0.000535	0.000804	0.095	0	8.73e-09	0.0487	Amplifying
PLTP	S_LDL_CE	LDL	-0.000378	-0.000461	-0.000298	-0.054	0	0	0.0144	Compensatory
PLTP	S_VLDL_C	VLDL	-0.000401	-0.000498	-0.000316	-0.057	0	0	0.00176	Compensatory
PLTP	S_VLDL_CE	VLDL	-0.000421	-0.000517	-0.000333	-0.06	0	0	0.000271	Compensatory
PLTP	S_VLDL_L	VLDL	-0.000352	-0.000449	-0.000271	-0.05	7.16e-14	0	2.16e-09	Compensatory
PLTP	S_VLDL_PL	VLDL	-0.000391	-0.000477	-0.000308	-0.056	0	0	5.1e-05	Compensatory
PLTP	Sphingomyelins	Other lipids	0.000836	0.000667	0.00101	0.119	0	6.79e-07	4.53e-07	Amplifying
PLTP	Total_C	Cholesterol	0.000532	0.000427	0.000644	0.076	0	4.71e-10	0.00461	Amplifying
PLTP	Total_CE	Cholesteryl esters	0.000626	0.000505	0.000766	0.089	0	4.39e-09	0.000854	Amplifying
PLTP	Total_P	Lipoprotein particle concentrations	0.000879	0.000706	0.00108	0.125	0	1.71e-06	0.00175	Amplifying
PLTP	VLDL_C	Cholesterol	-0.000396	-0.000493	-0.000312	-0.056	0	0	2.4e-05	Compensatory
PLTP	VLDL_FC	Free cholesterol	-0.000421	-0.000519	-0.000327	-0.06	0	0	2.62e-09	Compensatory
PLTP	VLDL_L	Total lipids	-0.000351	-0.000458	-0.000269	-0.05	1.54e-12	0	1.96e-11	Compensatory
PLTP	VLDL_P	Lipoprotein particle concentrations	-0.000367	-0.000454	-0.000285	-0.052	0	0	2.82e-07	Compensatory
PLTP	VLDL_PL	Phospholipids	-0.000392	-0.000488	-0.000304	-0.056	4.43e-15	0	9.77e-11	Compensatory
PLTP	XL_HDL_C	HDL	0.00106	0.000837	0.0013	0.151	0	0.000537	0	Amplifying
PLTP	XL_HDL_CE	HDL	0.00116	0.000916	0.00146	0.165	0	0.00617	0	Amplifying
PLTP	XL_HDL_FC	HDL	0.000662	0.00052	0.000836	0.095	8.55e-15	1.15e-08	0	Amplifying
PLTP	XL_HDL_L	HDL	0.000887	0.000679	0.00111	0.127	5.37e-14	2.19e-05	0	Amplifying
PLTP	XL_HDL_P	HDL	0.00108	0.000844	0.00134	0.155	0	0.000854	0	Amplifying
PLTP	XL_HDL_PL	HDL	0.000718	0.000545	0.000907	0.102	1.9e-13	7.57e-07	6.55e-15	Amplifying
PLTP	XL_VLDL_C	VLDL	-0.000417	-0.00053	-0.000322	-0.059	6.46e-14	0	1.02e-10	Compensatory
PLTP	XL_VLDL_CE	VLDL	-0.000503	-0.000629	-0.000394	-0.072	0	0	3.84e-12	Compensatory
PON3	ApoA1	Apolipoproteins	0.000676	0.000541	0.000821	0.096	0	0	5.94e-07	Amplifying
PON3	Cholines	Other lipids	0.000638	0.000521	0.000762	0.091	0	0	0.0247	Amplifying
PON3	HDL_C	Cholesterol	0.001	0.000803	0.00122	0.143	0	0	2.66e-15	Amplifying
PON3	HDL_CE	Cholesteryl esters	0.000972	0.000779	0.00118	0.139	0	0	1.55e-14	Amplifying
PON3	HDL_FC	Free cholesterol	0.000959	0.000776	0.00117	0.137	0	0	7.84e-15	Amplifying
PON3	HDL_L	Total lipids	0.00072	0.000569	0.000881	0.103	0	0	2.8e-10	Amplifying
PON3	HDL_P	Lipoprotein particle concentrations	0.000731	0.000583	0.000873	0.104	0	0	0.00179	Amplifying
PON3	HDL_PL	Phospholipids	0.000546	0.000423	0.00068	0.078	0	0	7.53e-08	Amplifying
PON3	HDL_size	Lipoprotein particle sizes	0.000422	0.00028	0.000572	0.06	8.92e-08	0	8.56e-08	Amplifying
PON3	IDL_C	IDL	0.000946	0.000784	0.00109	0.135	0	0	0.00287	Amplifying
PON3	IDL_CE	IDL	0.000939	0.000778	0.00111	0.134	0	0	0.00243	Amplifying
PON3	IDL_FC	IDL	0.000927	0.000767	0.00108	0.132	0	0	0.000831	Amplifying
PON3	IDL_L	IDL	0.000763	0.000633	0.000918	0.109	0	0	0.0128	Amplifying
PON3	IDL_PL	IDL	0.000723	0.0006	0.000853	0.103	0	0	0.00372	Amplifying
PON3	L_HDL_C	HDL	0.000858	0.000656	0.00107	0.122	8.55e-15	0	5.26e-15	Amplifying
PON3	L_HDL_CE	HDL	0.000851	0.000654	0.00106	0.121	2.8e-14	0	9.12e-15	Amplifying
PON3	L_HDL_FC	HDL	0.000832	0.000654	0.00103	0.119	0	0	0	Amplifying
PON3	L_HDL_L	HDL	0.000721	0.000545	0.000917	0.103	9.6e-14	0	8.65e-14	Amplifying
PON3	L_HDL_P	HDL	0.000892	0.000698	0.0011	0.127	0	0	0	Amplifying
PON3	L_HDL_PL	HDL	0.00056	0.000413	0.000722	0.08	1.96e-12	0	6.54e-12	Amplifying
PON3	L_VLDL_CE	VLDL	-0.000483	-0.000579	-0.000385	-0.069	0	0	5.16e-11	Compensatory
PON3	L_VLDL_FC	VLDL	-0.00054	-0.000671	-0.000422	-0.077	0	0	8.31e-12	Compensatory
PON3	L_VLDL_L	VLDL	-0.000524	-0.000663	-0.000408	-0.075	8.55e-15	0	3.83e-11	Compensatory
PON3	L_VLDL_P	VLDL	-0.000522	-0.000662	-0.000395	-0.074	8.21e-14	0	3.86e-11	Compensatory
PON3	L_VLDL_PL	VLDL	-0.000496	-0.000633	-0.00037	-0.071	1.94e-12	0	4.4e-10	Compensatory
PON3	L_VLDL_TG	VLDL	-0.000489	-0.000616	-0.000369	-0.07	7.52e-14	0	4.93e-11	Compensatory
PON3	M_HDL_C	HDL	0.00057	0.000423	0.000722	0.081	7.33e-13	0	3.62e-07	Amplifying
PON3	M_HDL_CE	HDL	0.000542	0.000418	0.000673	0.077	2.04e-14	0	2.12e-07	Amplifying
PON3	M_HDL_FC	HDL	0.00064	0.00051	0.000784	0.091	0	0	1.54e-07	Amplifying
PON3	M_HDL_L	HDL	0.000399	0.0003	0.000504	0.057	9.01e-13	0	6.83e-05	Amplifying
PON3	M_HDL_P	HDL	0.000526	0.000409	0.000659	0.075	4.43e-15	0	3.87e-06	Amplifying
PON3	M_VLDL_L	VLDL	-0.000423	-0.000511	-0.000343	-0.06	0	0	5.42e-10	Compensatory
PON3	M_VLDL_TG	VLDL	-0.000488	-0.000608	-0.000389	-0.07	0	0	1.97e-12	Compensatory
PON3	Phosphatidylc	Other lipids	0.000554	0.000461	0.000656	0.079	0	0	0.0267	Amplifying
PON3	S_VLDL_L	VLDL	-0.000414	-0.000518	-0.000327	-0.059	0	0	9.38e-09	Compensatory
PON3	S_VLDL_P	VLDL	-0.0004	-0.000491	-0.000313	-0.057	0	0	8.3e-09	Compensatory
PON3	Sphingomyelins	Other lipids	0.000984	0.000816	0.00117	0.14	0	0	3.95e-06	Amplifying
PON3	Total_CE	Cholesteryl esters	0.000952	0.000793	0.00111	0.136	0	0	0.0339	Amplifying
PON3	Total_P	Lipoprotein particle concentrations	0.000835	0.000692	0.00099	0.119	0	0	0.00382	Amplifying
PON3	Total_TG	Triglycerides	-0.000427	-0.000551	-0.000306	-0.061	5.12e-11	0	6.26e-09	Compensatory
PON3	VLDL_FC	Free cholesterol	-0.000482	-0.000583	-0.000394	-0.069	0	0	1.4e-08	Compensatory
PON3	VLDL_L	Total lipids	-0.000555	-0.000677	-0.000441	-0.079	0	0	2.71e-11	Compensatory
PON3	VLDL_P	Lipoprotein particle concentrations	-0.000414	-0.000505	-0.000336	-0.059	0	0	1.64e-07	Compensatory
PON3	VLDL_PL	Phospholipids	-0.000524	-0.000638	-0.000423	-0.075	0	0	2.03e-09	Compensatory
PON3	VLDL_TG	Triglycerides	-0.000459	-0.000602	-0.00034	-0.066	4.86e-11	0	6.71e-10	Compensatory
PON3	XL_HDL_C	HDL	0.000835	0.000663	0.00103	0.119	0	0	0	Amplifying
PON3	XL_HDL_CE	HDL	0.000898	0.000703	0.00112	0.128	0	0	0	Amplifying
PON3	XL_HDL_FC	HDL	0.000557	0.000418	0.000698	0.079	2.04e-14	0	2.34e-12	Amplifying
PON3	XL_HDL_L	HDL	0.000645	0.000491	0.000823	0.092	1.83e-13	0	4.82e-14	Amplifying
PON3	XL_HDL_P	HDL	0.000834	0.000663	0.00102	0.119	0	0	0	Amplifying
PON3	XL_HDL_PL	HDL	0.000489	0.00035	0.000628	0.07	1.95e-10	0	2.92e-10	Amplifying
PON3	XL_VLDL_C	VLDL	-0.000601	-0.000733	-0.000477	-0.086	0	0	2.03e-12	Compensatory
PON3	XL_VLDL_CE	VLDL	-0.000581	-0.000689	-0.000471	-0.083	0	0	6.86e-12	Compensatory
PON3	XL_VLDL_FC	VLDL	-0.00056	-0.000687	-0.000436	-0.08	0	0	2.2e-12	Compensatory
PON3	XL_VLDL_L	VLDL	-0.00051	-0.000651	-0.000386	-0.073	5.25e-13	0	1.69e-10	Compensatory
PON3	XL_VLDL_P	VLDL	-0.000492	-0.000624	-0.000364	-0.07	2.07e-12	0	2.36e-10	Compensatory
PON3	XL_VLDL_PL	VLDL	-0.000532	-0.000681	-0.000414	-0.076	8.21e-14	0	1.65e-11	Compensatory
PON3	XL_VLDL_TG	VLDL	-0.000417	-0.000561	-0.000284	-0.059	2.05e-08	0	3.86e-08	Compensatory
PON3	XS_VLDL_C	VLDL	0.00038	0.000311	0.000465	0.054	0	0	0.0242	Amplifying
PON3	XS_VLDL_CE	VLDL	0.00056	0.00046	0.000665	0.08	0	0	0.00168	Amplifying
PON3	XXL_VLDL_C	Chylomicrons	-0.000475	-0.000615	-0.000357	-0.068	1.92e-11	0	1.38e-09	Compensatory
PON3	XXL_VLDL_CE	Chylomicrons	-0.000536	-0.000672	-0.000405	-0.076	2.8e-14	0	4.2e-11	Compensatory
PON3	XXL_VLDL_FC	Chylomicrons	-0.000406	-0.000542	-0.000292	-0.058	1.54e-09	0	1.1e-07	Compensatory
PON3	XXL_VLDL_L	Chylomicrons	-0.000406	-0.000541	-0.000281	-0.058	2.89e-09	0	3.66e-08	Compensatory
PON3	XXL_VLDL_P	Chylomicrons	-0.000386	-0.000509	-0.000268	-0.055	2.89e-09	0	1.01e-07	Compensatory
PON3	XXL_VLDL_PL	Chylomicrons	-0.000357	-0.00049	-0.00024	-0.051	8.29e-08	0	3.4e-07	Compensatory
PON3	XXL_VLDL_TG	Chylomicrons	-0.000389	-0.000528	-0.000278	-0.056	1.21e-08	0	5.57e-07	Compensatory
PRAP1	HDL_C	Cholesterol	0.000695	0.000562	0.000828	0.099	0	0	0	Amplifying
PRAP1	HDL_CE	Cholesteryl esters	0.000709	0.000575	0.000843	0.101	0	0	0	Amplifying
PRAP1	HDL_FC	Free cholesterol	0.000552	0.000446	0.000657	0.079	0	0	0	Amplifying
PRAP1	HDL_L	Total lipids	0.000387	0.000312	0.000468	0.055	0	0	0	Amplifying
PRAP1	HDL_size	Lipoprotein particle sizes	0.000448	0.00033	0.000565	0.064	1.37e-13	0	5.19e-14	Amplifying
PRAP1	IDL_C	IDL	0.000429	0.00035	0.000515	0.061	0	0	1.99e-06	Amplifying
PRAP1	IDL_CE	IDL	0.000389	0.000316	0.000473	0.056	0	0	4.99e-06	Amplifying
PRAP1	IDL_FC	IDL	0.000521	0.000424	0.000617	0.074	0	0	5.28e-06	Amplifying
PRAP1	LDL_TG	Triglycerides	-0.000351	-0.000471	-0.000248	-0.05	3.98e-09	0	0.000253	Compensatory
PRAP1	L_HDL_C	HDL	0.000784	0.000636	0.00095	0.112	0	7.28e-15	0	Amplifying
PRAP1	L_HDL_CE	HDL	0.000797	0.000632	0.000982	0.114	0	0	0	Amplifying
PRAP1	L_HDL_FC	HDL	0.000702	0.000566	0.000851	0.1	0	0	0	Amplifying
PRAP1	L_HDL_L	HDL	0.000628	0.000499	0.000763	0.09	0	0	0	Amplifying
PRAP1	L_HDL_P	HDL	0.000747	0.000596	0.000896	0.107	0	0	0	Amplifying
PRAP1	L_HDL_PL	HDL	0.000492	0.000383	0.000604	0.07	0	0	0	Amplifying
PRAP1	L_LDL_FC	LDL	0.000428	0.000347	0.000517	0.061	0	0	0.000472	Amplifying
PRAP1	L_VLDL_CE	VLDL	-0.000559	-0.000673	-0.000443	-0.08	0	0	1.39e-09	Compensatory
PRAP1	L_VLDL_FC	VLDL	-0.000542	-0.000688	-0.000414	-0.077	1.3e-13	0	3.1e-11	Compensatory
PRAP1	L_VLDL_L	VLDL	-0.000549	-0.000706	-0.00041	-0.078	2.74e-13	0	3.86e-11	Compensatory
PRAP1	L_VLDL_P	VLDL	-0.000535	-0.000676	-0.000401	-0.076	3.11e-13	0	7.23e-11	Compensatory
PRAP1	L_VLDL_PL	VLDL	-0.000481	-0.000621	-0.000343	-0.069	1.03e-10	0	4.09e-09	Compensatory
PRAP1	L_VLDL_TG	VLDL	-0.000519	-0.000667	-0.000379	-0.074	6.74e-12	0	1.16e-10	Compensatory
PRAP1	M_HDL_CE	HDL	0.000352	0.00028	0.000429	0.05	0	0	3.64e-12	Amplifying
PRAP1	M_LDL_CE	LDL	-0.00043	-0.00052	-0.000351	-0.061	0	0	0.00133	Compensatory
PRAP1	M_LDL_L	LDL	-0.000359	-0.000435	-0.000296	-0.051	0	0	0.00873	Compensatory
PRAP1	M_VLDL_CE	VLDL	0.000355	0.000284	0.000433	0.051	0	0	0.0177	Amplifying
PRAP1	M_VLDL_FC	VLDL	-0.000379	-0.000452	-0.000305	-0.054	0	0	0.00983	Compensatory
PRAP1	M_VLDL_L	VLDL	-0.000651	-0.000779	-0.00053	-0.093	0	0	5.93e-08	Compensatory
PRAP1	M_VLDL_P	VLDL	-0.000549	-0.000661	-0.000452	-0.078	0	0	4.76e-05	Compensatory
PRAP1	M_VLDL_PL	VLDL	-0.000527	-0.000636	-0.000436	-0.075	0	0	0.000291	Compensatory
PRAP1	M_VLDL_TG	VLDL	-0.00059	-0.000741	-0.000453	-0.084	2.04e-14	0	1.02e-11	Compensatory
PRAP1	SFA	Fatty acids	-0.000757	-0.00091	-0.000615	-0.108	0	0	0.0143	Compensatory
PRAP1	S_HDL_L	HDL	-0.000438	-0.000532	-0.000353	-0.063	0	0	0.0108	Compensatory
PRAP1	S_LDL_CE	LDL	-0.000393	-0.000478	-0.000324	-0.056	0	0	0.0104	Compensatory
PRAP1	S_LDL_TG	LDL	-0.000434	-0.000573	-0.000303	-0.062	3.16e-09	0	8.34e-07	Compensatory
PRAP1	S_VLDL_C	VLDL	-0.000375	-0.00045	-0.000309	-0.053	0	0	0.00202	Compensatory
PRAP1	S_VLDL_CE	VLDL	-0.000391	-0.000473	-0.000315	-0.056	0	0	0.000277	Compensatory
PRAP1	S_VLDL_L	VLDL	-0.000552	-0.00068	-0.000441	-0.079	0	0	4.93e-08	Compensatory
PRAP1	S_VLDL_P	VLDL	-0.000501	-0.000621	-0.000397	-0.071	0	0	3.24e-08	Compensatory
PRAP1	S_VLDL_PL	VLDL	-0.000484	-0.00059	-0.000397	-0.069	0	0	0.000308	Compensatory
PRAP1	Sphingomyelins	Other lipids	0.000413	0.000333	0.00049	0.059	0	0	3.14e-10	Amplifying
PRAP1	Total_FA	Fatty acids	-0.000744	-0.000882	-0.00061	-0.106	0	0	0.0286	Compensatory
PRAP1	Total_TG	Triglycerides	-0.000486	-0.000638	-0.000351	-0.069	7.01e-11	0	1.75e-08	Compensatory
PRAP1	VLDL_C	Cholesterol	-0.000547	-0.000644	-0.000449	-0.078	0	0	0.00019	Compensatory
PRAP1	VLDL_CE	Cholesteryl esters	-0.000415	-0.0005	-0.000341	-0.059	0	0	0.02	Compensatory
PRAP1	VLDL_FC	Free cholesterol	-0.000652	-0.000787	-0.000533	-0.093	0	0	1.11e-07	Compensatory
PRAP1	VLDL_L	Total lipids	-0.000674	-0.000842	-0.000535	-0.096	0	0	1.5e-10	Compensatory
PRAP1	VLDL_P	Lipoprotein particle concentrations	-0.000601	-0.000728	-0.000486	-0.086	0	0	9.61e-06	Compensatory
PRAP1	VLDL_PL	Phospholipids	-0.000663	-0.000806	-0.000531	-0.095	0	0	6.21e-09	Compensatory
PRAP1	VLDL_TG	Triglycerides	-0.000487	-0.000639	-0.000349	-0.07	6e-10	0	8.92e-09	Compensatory
PRAP1	XL_HDL_C	HDL	0.000804	0.000641	0.000976	0.115	0	7.28e-15	0	Amplifying
PRAP1	XL_HDL_CE	HDL	0.00085	0.000687	0.00101	0.121	0	7.28e-15	0	Amplifying
PRAP1	XL_HDL_FC	HDL	0.000573	0.000452	0.000713	0.082	0	0	1.34e-15	Amplifying
PRAP1	XL_HDL_L	HDL	0.000628	0.000491	0.000769	0.09	0	0	0	Amplifying
PRAP1	XL_HDL_P	HDL	0.000709	0.000574	0.000861	0.101	0	0	0	Amplifying
PRAP1	XL_HDL_PL	HDL	0.000508	0.000381	0.000636	0.073	2.04e-14	0	0	Amplifying
PRAP1	XL_VLDL_C	VLDL	-0.000615	-0.00074	-0.000487	-0.088	0	0	2.13e-10	Compensatory
PRAP1	XL_VLDL_CE	VLDL	-0.000615	-0.000737	-0.0005	-0.088	0	0	1.07e-11	Compensatory
PRAP1	XL_VLDL_FC	VLDL	-0.000551	-0.000691	-0.000425	-0.079	2.43e-14	0	5.03e-10	Compensatory
PRAP1	XL_VLDL_L	VLDL	-0.000486	-0.000635	-0.00035	-0.069	4.65e-11	0	1.49e-09	Compensatory
PRAP1	XL_VLDL_P	VLDL	-0.000468	-0.000616	-0.000336	-0.067	3.67e-10	0	2.04e-09	Compensatory
PRAP1	XL_VLDL_PL	VLDL	-0.000505	-0.000653	-0.00036	-0.072	2.72e-11	0	9.83e-10	Compensatory
PRAP1	XL_VLDL_TG	VLDL	-0.000374	-0.000529	-0.000242	-0.053	1.27e-06	0	4.83e-07	Compensatory
PRAP1	XXL_VLDL_C	Chylomicrons	-0.000413	-0.00054	-0.000289	-0.059	2e-09	0	5.02e-08	Compensatory
PRAP1	XXL_VLDL_CE	Chylomicrons	-0.000476	-0.000622	-0.000352	-0.068	3.04e-11	0	2.55e-09	Compensatory
PRCP	HDL_FC	Free cholesterol	0.000561	0.000465	0.000666	0.08	0	0.0083	0	Amplifying
PRCP	HDL_L	Total lipids	0.000427	0.000351	0.000512	0.061	0	0.00079	0	Amplifying
PRCP	HDL_size	Lipoprotein particle sizes	0.000541	0.000427	0.000664	0.077	0	0.00693	0	Amplifying
PRCP	L_HDL_PL	HDL	0.000565	0.000454	0.00068	0.081	0	0.0126	0	Amplifying
PRCP	L_VLDL_CE	VLDL	-0.000416	-0.000518	-0.000327	-0.059	0	1.28e-12	4.43e-09	Compensatory
PRCP	M_HDL_C	HDL	0.000397	0.000326	0.000479	0.057	0	0.000355	2.19e-14	Amplifying
PRCP	M_HDL_CE	HDL	0.000402	0.000327	0.000487	0.057	0	0.00056	1.54e-13	Amplifying
PRCP	M_LDL_CE	LDL	-0.000521	-0.000623	-0.000433	-0.074	0	1.39e-14	0.00627	Compensatory
PRCP	M_LDL_L	LDL	-0.000468	-0.000566	-0.000385	-0.067	0	1.02e-13	0.0322	Compensatory
PRCP	M_LDL_P	LDL	-0.000488	-0.000586	-0.0004	-0.07	0	3.61e-13	0.0273	Compensatory
PRCP	M_VLDL_FC	VLDL	-0.00048	-0.000578	-0.000399	-0.068	0	3.23e-14	0.0402	Compensatory
PRCP	M_VLDL_L	VLDL	-0.000529	-0.000644	-0.000422	-0.075	0	4.72e-13	1.19e-07	Compensatory
PRCP	M_VLDL_P	VLDL	-0.000537	-0.000644	-0.000442	-0.077	0	1.08e-13	5.37e-05	Compensatory
PRCP	M_VLDL_PL	VLDL	-0.000532	-0.000623	-0.000435	-0.076	0	9.21e-14	0.000614	Compensatory
PRCP	SFA	Fatty acids	-0.00052	-0.000628	-0.000414	-0.074	0	5.49e-14	0.00332	Compensatory
PRCP	S_LDL_CE	LDL	-0.000503	-0.000595	-0.000415	-0.072	0	3.23e-14	0.045	Compensatory
PRCP	S_VLDL_C	VLDL	-0.000439	-0.000527	-0.000355	-0.063	0	1.19e-12	0.00567	Compensatory
PRCP	S_VLDL_CE	VLDL	-0.000423	-0.000517	-0.000342	-0.06	0	7.84e-12	0.001	Compensatory
PRCP	S_VLDL_L	VLDL	-0.00038	-0.000482	-0.00029	-0.054	9.93e-14	7.71e-12	1.74e-07	Compensatory
PRCP	S_VLDL_PL	VLDL	-0.000466	-0.000568	-0.000375	-0.067	0	5.73e-13	0.000386	Compensatory
PRCP	Total_FA	Fatty acids	-0.000493	-0.000604	-0.0004	-0.07	0	2.63e-14	0.00569	Compensatory
PRCP	VLDL_C	Cholesterol	-0.000552	-0.000661	-0.000454	-0.079	0	2.02e-14	0.000396	Compensatory
PRCP	VLDL_FC	Free cholesterol	-0.000531	-0.000652	-0.00043	-0.076	0	2.02e-14	1.53e-07	Compensatory
PRCP	VLDL_L	Total lipids	-0.000403	-0.00052	-0.000296	-0.057	1.38e-11	2.42e-12	1e-08	Compensatory
PRCP	VLDL_P	Lipoprotein particle concentrations	-0.000491	-0.000596	-0.000393	-0.07	0	3.07e-13	1.02e-05	Compensatory
PRCP	VLDL_PL	Phospholipids	-0.000463	-0.00058	-0.000359	-0.066	4.43e-15	1.67e-13	3.18e-08	Compensatory
PRCP	XL_HDL_FC	HDL	0.000534	0.000428	0.000637	0.076	0	0.00678	0	Amplifying
PRCP	XL_HDL_L	HDL	0.000647	0.000529	0.000772	0.092	0	0.0269	0	Amplifying
PRCP	XL_HDL_PL	HDL	0.00056	0.000451	0.000673	0.08	0	0.0142	0	Amplifying
PRCP	XL_VLDL_C	VLDL	-0.000382	-0.000492	-0.000285	-0.055	5.58e-12	6.95e-12	1.43e-09	Compensatory
PRCP	XL_VLDL_CE	VLDL	-0.000463	-0.000581	-0.000361	-0.066	0	1.2e-12	3.55e-10	Compensatory
PRSS8	IDL_C	IDL	0.000422	0.000329	0.000523	0.06	0	7.64e-14	3.12e-06	Amplifying
PRSS8	IDL_CE	IDL	0.000407	0.000316	0.000505	0.058	0	3.23e-14	2.53e-06	Amplifying
PRSS8	IDL_FC	IDL	0.000447	0.000347	0.000552	0.064	0	3.17e-13	5.06e-07	Amplifying
PRSS8	L_HDL_C	HDL	0.000395	0.0003	0.000497	0.056	8.55e-14	4.39e-14	0	Amplifying
PRSS8	L_HDL_CE	HDL	0.000399	0.000308	0.000501	0.057	6.1e-14	5.49e-14	0	Amplifying
PRSS8	L_HDL_FC	HDL	0.000366	0.000276	0.00046	0.052	1.43e-13	1.39e-14	0	Amplifying
PRSS8	L_HDL_P	HDL	0.000371	0.00028	0.000467	0.053	7.52e-14	7.28e-15	0	Amplifying
PRSS8	L_LDL_FC	LDL	0.000398	0.000312	0.000496	0.057	0	3.82e-14	0.000372	Amplifying
PRSS8	M_VLDL_CE	VLDL	0.000422	0.000325	0.000522	0.06	0	7.1e-14	0.037	Amplifying
PRSS8	SFA	Fatty acids	-0.000392	-0.000499	-0.000294	-0.056	2.89e-13	0	7.01e-05	Compensatory
PRSS8	S_HDL_L	HDL	-0.000399	-0.000499	-0.000304	-0.057	2.8e-14	0	0.00386	Compensatory
PRSS8	S_HDL_PL	HDL	-0.000397	-0.000499	-0.0003	-0.057	2.7e-13	0	0.024	Compensatory
PRSS8	XL_HDL_C	HDL	0.000479	0.000358	0.000603	0.068	2.29e-13	4.95e-14	0	Amplifying
PRSS8	XL_HDL_CE	HDL	0.000495	0.000378	0.000632	0.071	4.2e-13	3.3e-13	0	Amplifying
PRSS8	XL_HDL_FC	HDL	0.00037	0.000276	0.000469	0.053	3.54e-12	0	5.26e-15	Amplifying
PRSS8	XL_HDL_L	HDL	0.000378	0.000289	0.00049	0.054	8.62e-13	4.39e-14	0	Amplifying
PRSS8	XL_HDL_P	HDL	0.000442	0.00034	0.000556	0.063	8.55e-15	2.63e-14	0	Amplifying
PTGDS	ApoA1	Apolipoproteins	0.000388	0.000292	0.000482	0.055	1.26e-14	6.21e-12	7.03e-11	Amplifying
PTGDS	HDL_C	Cholesterol	0.000495	0.000382	0.000605	0.071	0	9.02e-11	0	Amplifying
PTGDS	HDL_CE	Cholesteryl esters	0.000484	0.000372	0.000607	0.069	4.43e-15	3.52e-10	0	Amplifying
PTGDS	HDL_FC	Free cholesterol	0.000471	0.000366	0.000594	0.067	0	9.46e-11	0	Amplifying
PTGDS	HDL_L	Total lipids	0.000403	0.000301	0.000503	0.058	1.26e-14	3.32e-11	0	Amplifying
PTGDS	HDL_P	Lipoprotein particle concentrations	0.000415	0.000317	0.000514	0.059	0	1.81e-11	5.01e-07	Amplifying
PTGDS	L_HDL_C	HDL	0.000394	0.000302	0.000501	0.056	7.52e-14	1.72e-11	0	Amplifying
PTGDS	L_HDL_CE	HDL	0.000393	0.000305	0.000491	0.056	4.43e-15	1.13e-11	0	Amplifying
PTGDS	L_HDL_FC	HDL	0.000386	0.000299	0.000483	0.055	4.43e-15	9.49e-11	0	Amplifying
PTGDS	L_HDL_L	HDL	0.000363	0.000283	0.000456	0.052	1.66e-14	6.15e-12	0	Amplifying
PTGDS	L_HDL_P	HDL	0.000404	0.000309	0.000503	0.058	8.55e-15	2.66e-11	0	Amplifying
PTGDS	M_HDL_C	HDL	0.000354	0.00027	0.000449	0.051	8.21e-14	6.69e-11	6.26e-13	Amplifying
PTGDS	M_HDL_FC	HDL	0.00038	0.000295	0.000483	0.054	2.43e-14	2.55e-10	2.48e-13	Amplifying
PTGDS	Sphingomyelins	Other lipids	0.000369	0.000284	0.000458	0.053	0	5.19e-11	3.28e-11	Amplifying
PTGDS	Total_P	Lipoprotein particle concentrations	0.000447	0.000345	0.000551	0.064	0	7.94e-11	2.25e-06	Amplifying
PTS	HDL_C	Cholesterol	0.00044	0.000344	0.000549	0.063	0	0.000191	0	Amplifying
PTS	HDL_CE	Cholesteryl esters	0.000453	0.000353	0.000563	0.065	0	0.000172	0	Amplifying
PTS	L_HDL_C	HDL	0.000495	0.000391	0.000614	0.071	0	0.000444	0	Amplifying
PTS	L_HDL_CE	HDL	0.000508	0.00039	0.000638	0.072	4.43e-15	0.000903	0	Amplifying
PTS	L_HDL_FC	HDL	0.000434	0.000348	0.000541	0.062	0	9.6e-05	0	Amplifying
PTS	L_HDL_L	HDL	0.00041	0.000316	0.000503	0.059	0	6.18e-05	0	Amplifying
PTS	L_HDL_P	HDL	0.000467	0.000363	0.000574	0.067	0	0.000214	0	Amplifying
PTS	XL_HDL_C	HDL	0.000452	0.000353	0.000552	0.065	0	0.000187	0	Amplifying
PTS	XL_HDL_CE	HDL	0.000485	0.000377	0.000599	0.069	0	0.000466	0	Amplifying
PTS	XL_HDL_L	HDL	0.000367	0.000284	0.00045	0.052	0	2.49e-05	0	Amplifying
PTS	XL_HDL_P	HDL	0.000379	0.000296	0.000471	0.054	0	2.08e-05	0	Amplifying
RAB6A	Cholines	Other lipids	0.000382	0.000215	0.000561	0.055	4.34e-05	0.000305	0.000844	Amplifying
RAB6A	IDL_C	IDL	0.000358	0.000198	0.000517	0.051	2.49e-05	0.000289	6.61e-07	Amplifying
RAB6A	IDL_CE	IDL	0.000364	0.000205	0.000521	0.052	2.35e-05	0.000173	5.55e-07	Amplifying
RAB6A	Sphingomyelins	Other lipids	0.000393	0.000226	0.000575	0.056	4.79e-05	0.000365	4.61e-11	Amplifying
RAB6A	Total_C	Cholesterol	0.0004	0.000238	0.00058	0.057	3.14e-05	0.000255	0.000629	Amplifying
RAB6A	Total_CE	Cholesteryl esters	0.000421	0.000233	0.000596	0.06	2.4e-05	0.000393	3.34e-05	Amplifying
RAB6A	Total_P	Lipoprotein particle concentrations	0.000361	0.000203	0.000515	0.052	2.13e-05	0.000213	3.94e-07	Amplifying
RAB6A	Total_PL	Phospholipids	0.000387	0.000225	0.000557	0.055	2.38e-05	0.000257	0.0366	Amplifying
RARRES2	HDL_C	Cholesterol	0.00045	0.000335	0.000573	0.064	1.09e-12	2.03e-08	0	Amplifying
RARRES2	HDL_CE	Cholesteryl esters	0.000461	0.000338	0.000588	0.066	2.6e-12	3.7e-08	0	Amplifying
RARRES2	HDL_FC	Free cholesterol	0.000353	0.000264	0.000446	0.05	1.86e-13	1.37e-09	0	Amplifying
RARRES2	L_HDL_C	HDL	0.000557	0.000407	0.000719	0.08	4.83e-11	9.34e-07	0	Amplifying
RARRES2	L_HDL_CE	HDL	0.000566	0.000415	0.000717	0.081	7.73e-12	8.34e-07	0	Amplifying
RARRES2	L_HDL_FC	HDL	0.000504	0.000369	0.000635	0.072	2.27e-12	2.02e-07	0	Amplifying
RARRES2	L_HDL_L	HDL	0.000455	0.00034	0.000586	0.065	1.97e-12	4.1e-08	0	Amplifying
RARRES2	L_HDL_P	HDL	0.000523	0.000394	0.000662	0.075	1.94e-12	2.19e-07	0	Amplifying
RARRES2	L_HDL_PL	HDL	0.000368	0.000276	0.000483	0.053	1.21e-11	1.33e-08	0	Amplifying
RARRES2	L_VLDL_CE	VLDL	-0.000518	-0.000646	-0.000375	-0.074	1.1e-12	3.43e-13	9.87e-12	Compensatory
RARRES2	L_VLDL_FC	VLDL	-0.000389	-0.000522	-0.000265	-0.055	1.19e-08	9.62e-13	8.62e-12	Compensatory
RARRES2	L_VLDL_L	VLDL	-0.000364	-0.000494	-0.000248	-0.052	8.29e-09	7.17e-12	1.15e-12	Compensatory
RARRES2	L_VLDL_P	VLDL	-0.000357	-0.000488	-0.000242	-0.051	6.13e-08	1.14e-11	6.97e-11	Compensatory
RARRES2	M_LDL_CE	LDL	-0.000585	-0.000741	-0.000447	-0.083	8.21e-14	9.78e-13	0.00387	Compensatory
RARRES2	M_LDL_L	LDL	-0.000536	-0.00068	-0.000399	-0.076	3.65e-13	6.18e-13	0.036	Compensatory
RARRES2	M_LDL_P	LDL	-0.000511	-0.000649	-0.000386	-0.073	3.02e-13	9.94e-13	0.0188	Compensatory
RARRES2	M_VLDL_FC	VLDL	-0.000543	-0.000686	-0.000408	-0.077	2.04e-14	4.95e-14	0.037	Compensatory
RARRES2	M_VLDL_L	VLDL	-0.000616	-0.000783	-0.000456	-0.088	3.08e-12	3.32e-12	1.31e-09	Compensatory
RARRES2	M_VLDL_P	VLDL	-0.000612	-0.000776	-0.000465	-0.087	1.93e-13	7.68e-13	5.48e-05	Compensatory
RARRES2	M_VLDL_PL	VLDL	-0.0006	-0.000751	-0.000446	-0.086	3.42e-13	6.78e-13	0.000254	Compensatory
RARRES2	M_VLDL_TG	VLDL	-0.000408	-0.000537	-0.000293	-0.058	4.91e-10	9.22e-13	1.35e-11	Compensatory
RARRES2	SFA	Fatty acids	-0.000588	-0.00074	-0.00043	-0.084	8.27e-13	4.15e-13	0.000774	Compensatory
RARRES2	S_HDL_L	HDL	-0.000357	-0.000457	-0.000261	-0.051	1.89e-11	1.16e-12	0.00252	Compensatory
RARRES2	S_LDL_CE	LDL	-0.000569	-0.000723	-0.000427	-0.081	8.55e-14	3.39e-13	0.0425	Compensatory
RARRES2	S_VLDL_C	VLDL	-0.00051	-0.000649	-0.000385	-0.073	6.49e-13	2.56e-12	0.0052	Compensatory
RARRES2	S_VLDL_CE	VLDL	-0.000495	-0.000621	-0.000367	-0.071	9.6e-13	3.93e-13	0.000359	Compensatory
RARRES2	S_VLDL_L	VLDL	-0.000505	-0.000638	-0.00037	-0.072	2.95e-12	3.57e-13	1.81e-09	Compensatory
RARRES2	S_VLDL_P	VLDL	-0.000444	-0.000586	-0.000327	-0.063	5.57e-11	1.28e-13	4.75e-10	Compensatory
RARRES2	S_VLDL_PL	VLDL	-0.000561	-0.000726	-0.000402	-0.08	7.45e-12	3.7e-12	0.000136	Compensatory
RARRES2	Total_FA	Fatty acids	-0.000624	-0.000789	-0.000469	-0.089	1.99e-12	2.56e-12	0.00388	Compensatory
RARRES2	VLDL_C	Cholesterol	-0.000605	-0.000759	-0.000456	-0.086	2.48e-13	6.03e-14	8.64e-05	Compensatory
RARRES2	VLDL_CE	Cholesteryl esters	-0.000564	-0.000711	-0.00042	-0.08	5.22e-13	9.98e-13	0.0413	Compensatory
RARRES2	VLDL_FC	Free cholesterol	-0.000603	-0.000768	-0.000442	-0.086	8.02e-12	2e-12	1.03e-08	Compensatory
RARRES2	VLDL_L	Total lipids	-0.000508	-0.000665	-0.00037	-0.072	3.77e-11	4.16e-12	7.02e-13	Compensatory
RARRES2	VLDL_P	Lipoprotein particle concentrations	-0.000569	-0.000718	-0.000422	-0.081	7.53e-13	5.93e-13	8.87e-07	Compensatory
RARRES2	VLDL_PL	Phospholipids	-0.000556	-0.000711	-0.000418	-0.079	3.59e-12	1.49e-12	9.71e-11	Compensatory
RARRES2	XL_HDL_C	HDL	0.000548	0.000411	0.000693	0.078	9.21e-13	8.53e-07	0	Amplifying
RARRES2	XL_HDL_CE	HDL	0.000576	0.000426	0.000731	0.082	6.07e-12	2.17e-06	0	Amplifying
RARRES2	XL_HDL_FC	HDL	0.000398	0.000292	0.000515	0.057	6.74e-12	7.89e-09	0	Amplifying
RARRES2	XL_HDL_L	HDL	0.000443	0.000319	0.000564	0.063	1.38e-11	5.55e-08	0	Amplifying
RARRES2	XL_HDL_P	HDL	0.000469	0.000347	0.000589	0.067	1.91e-12	3.33e-08	0	Amplifying
RARRES2	XL_HDL_PL	HDL	0.000373	0.00027	0.000485	0.053	1.22e-10	5.15e-08	0	Amplifying
RARRES2	XL_VLDL_C	VLDL	-0.000489	-0.000629	-0.000358	-0.07	1.25e-11	3.23e-14	2.66e-15	Compensatory
RARRES2	XL_VLDL_CE	VLDL	-0.000562	-0.000721	-0.000422	-0.08	9.63e-13	8.7e-14	7.54e-14	Compensatory
RARRES2	XL_VLDL_FC	VLDL	-0.000376	-0.000502	-0.000264	-0.054	4.76e-09	1.96e-12	1.37e-11	Compensatory
RBP5	HDL_C	Cholesterol	0.000529	0.000414	0.000654	0.076	0	1.01e-12	0	Amplifying
RBP5	HDL_CE	Cholesteryl esters	0.000538	0.000423	0.000655	0.077	0	8.55e-13	0	Amplifying
RBP5	HDL_FC	Free cholesterol	0.00043	0.000343	0.000523	0.061	0	3.23e-14	0	Amplifying
RBP5	HDL_size	Lipoprotein particle sizes	0.000394	0.000293	0.000503	0.056	2.77e-12	2.63e-14	0	Amplifying
RBP5	L_HDL_C	HDL	0.000635	0.000484	0.000775	0.091	0	3.55e-12	0	Amplifying
RBP5	L_HDL_CE	HDL	0.000642	0.000504	0.000777	0.092	0	3.07e-11	0	Amplifying
RBP5	L_HDL_FC	HDL	0.000581	0.000452	0.000703	0.083	0	2.15e-13	0	Amplifying
RBP5	L_HDL_L	HDL	0.000527	0.000415	0.000651	0.075	0	2.03e-12	0	Amplifying
RBP5	L_HDL_P	HDL	0.000609	0.000487	0.000748	0.087	0	2.35e-11	0	Amplifying
RBP5	L_HDL_PL	HDL	0.000425	0.000333	0.00053	0.061	0	0	0	Amplifying
RBP5	L_VLDL_CE	VLDL	-0.000398	-0.000493	-0.000303	-0.057	0	0	3.37e-10	Compensatory
RBP5	M_LDL_CE	LDL	-0.000509	-0.000611	-0.000406	-0.073	0	0	0.00357	Compensatory
RBP5	M_LDL_L	LDL	-0.000462	-0.000564	-0.000364	-0.066	0	0	0.0239	Compensatory
RBP5	M_LDL_P	LDL	-0.000453	-0.000541	-0.000361	-0.065	0	0	0.0198	Compensatory
RBP5	M_VLDL_FC	VLDL	-0.0004	-0.00049	-0.000321	-0.057	0	0	0.0142	Compensatory
RBP5	M_VLDL_L	VLDL	-0.000469	-0.000572	-0.00037	-0.067	0	0	4.63e-09	Compensatory
RBP5	M_VLDL_P	VLDL	-0.00047	-0.000577	-0.000373	-0.067	0	0	9.53e-06	Compensatory
RBP5	M_VLDL_PL	VLDL	-0.000457	-0.000562	-0.000363	-0.065	0	0	0.000131	Compensatory
RBP5	SFA	Fatty acids	-0.000567	-0.000699	-0.00045	-0.081	0	0	0.00188	Compensatory
RBP5	S_LDL_CE	LDL	-0.000475	-0.000569	-0.000382	-0.068	0	0	0.0267	Compensatory
RBP5	S_VLDL_C	VLDL	-0.000421	-0.000511	-0.000334	-0.06	0	0	0.00169	Compensatory
RBP5	S_VLDL_CE	VLDL	-0.000424	-0.000516	-0.000331	-0.06	0	0	0.000274	Compensatory
RBP5	S_VLDL_L	VLDL	-0.000395	-0.000493	-0.00031	-0.056	0	0	5.81e-09	Compensatory
RBP5	S_VLDL_PL	VLDL	-0.000438	-0.000536	-0.000351	-0.063	0	0	8.47e-05	Compensatory
RBP5	Total_FA	Fatty acids	-0.000493	-0.000597	-0.000386	-0.07	0	0	0.00209	Compensatory
RBP5	VLDL_C	Cholesterol	-0.00049	-0.000592	-0.000393	-0.07	0	0	5.96e-05	Compensatory
RBP5	VLDL_CE	Cholesteryl esters	-0.000439	-0.000536	-0.00035	-0.063	0	0	0.0207	Compensatory
RBP5	VLDL_FC	Free cholesterol	-0.000503	-0.000622	-0.000395	-0.072	0	0	1.08e-08	Compensatory
RBP5	VLDL_L	Total lipids	-0.000415	-0.000526	-0.000318	-0.059	4.07e-13	0	2.44e-11	Compensatory
RBP5	VLDL_P	Lipoprotein particle concentrations	-0.000471	-0.000571	-0.000373	-0.067	0	0	4.52e-07	Compensatory
RBP5	VLDL_PL	Phospholipids	-0.000462	-0.000573	-0.000358	-0.066	4.43e-15	0	1.8e-10	Compensatory
RBP5	XL_HDL_C	HDL	0.000626	0.000493	0.000775	0.089	0	5.83e-12	0	Amplifying
RBP5	XL_HDL_CE	HDL	0.000663	0.00052	0.000804	0.095	0	1.18e-12	0	Amplifying
RBP5	XL_HDL_FC	HDL	0.000443	0.00034	0.000554	0.063	0	7.64e-14	0	Amplifying
RBP5	XL_HDL_L	HDL	0.000513	0.0004	0.000647	0.073	0	2.03e-12	0	Amplifying
RBP5	XL_HDL_P	HDL	0.000556	0.000436	0.000685	0.079	0	1.73e-12	0	Amplifying
RBP5	XL_HDL_PL	HDL	0.000431	0.000326	0.000541	0.062	5.01e-14	3.82e-14	0	Amplifying
RBP5	XL_VLDL_C	VLDL	-0.000411	-0.000517	-0.00031	-0.059	2.32e-13	0	2.02e-12	Compensatory
RBP5	XL_VLDL_CE	VLDL	-0.000464	-0.000568	-0.000357	-0.066	0	0	1.84e-13	Compensatory
RET	Cholines	Other lipids	-0.000502	-0.000594	-0.000425	-0.072	0	0.000838	1.66e-10	Compensatory
RET	IDL_P	IDL	-0.000353	-0.000426	-0.000292	-0.05	0	0.00836	0.000621	Compensatory
RET	L_HDL_C	HDL	0.00064	0.000538	0.000757	0.091	0	0.0107	0	Amplifying
RET	L_HDL_CE	HDL	0.00067	0.000556	0.000795	0.096	0	0.00675	0	Amplifying
RET	L_HDL_FC	HDL	0.000517	0.000431	0.000609	0.074	0	0.0442	0	Amplifying
RET	L_HDL_P	HDL	0.000555	0.000468	0.000654	0.079	0	0.0291	0	Amplifying
RET	L_LDL_CE	LDL	-0.00041	-0.00049	-0.000337	-0.058	0	0.00406	0.0068	Compensatory
RET	L_LDL_L	LDL	-0.000408	-0.000485	-0.000338	-0.058	0	0.00345	0.00542	Compensatory
RET	L_LDL_PL	LDL	-0.000371	-0.000439	-0.000301	-0.053	0	0.00564	0.00343	Compensatory
RET	M_LDL_CE	LDL	-0.000576	-0.000682	-0.000484	-0.082	0	0.000196	0.0135	Compensatory
RET	M_LDL_P	LDL	-0.000521	-0.000618	-0.000435	-0.074	0	0.000726	0.0492	Compensatory
RET	M_VLDL_L	VLDL	-0.000507	-0.000615	-0.00041	-0.072	0	0.000806	2.65e-07	Compensatory
RET	M_VLDL_P	VLDL	-0.000536	-0.000634	-0.000442	-0.077	0	0.000357	0.000335	Compensatory
RET	M_VLDL_PL	VLDL	-0.000545	-0.000641	-0.000457	-0.078	0	0.000476	0.000827	Compensatory
RET	Omega_6	Fatty acids	-0.000594	-0.000692	-0.000494	-0.085	0	0.000237	0.0166	Compensatory
RET	Phosphatidylc	Other lipids	-0.000472	-0.000558	-0.000397	-0.067	0	0.00106	1.63e-09	Compensatory
RET	Phosphoglyc	Other lipids	-0.000545	-0.000641	-0.000451	-0.078	0	0.000409	1.58e-07	Compensatory
RET	SFA	Fatty acids	-0.00057	-0.000687	-0.000458	-0.081	0	0.00036	0.0189	Compensatory
RET	S_HDL_L	HDL	-0.0004	-0.000491	-0.00032	-0.057	0	0.00569	0.033	Compensatory
RET	S_VLDL_C	VLDL	-0.000437	-0.000518	-0.000354	-0.062	0	0.00189	0.0142	Compensatory
RET	S_VLDL_CE	VLDL	-0.000399	-0.000483	-0.000315	-0.057	0	0.00537	0.00177	Compensatory
RET	S_VLDL_PL	VLDL	-0.00047	-0.000565	-0.000383	-0.067	0	0.00166	0.000641	Compensatory
RET	Total_C	Cholesterol	-0.000372	-0.000454	-0.000303	-0.053	0	0.00548	6.45e-08	Compensatory
RET	Total_FA	Fatty acids	-0.000576	-0.000701	-0.000461	-0.082	0	0.000256	0.0395	Compensatory
RET	Total_FC	Free cholesterol	-0.000472	-0.000563	-0.000388	-0.067	0	0.00217	4.19e-05	Compensatory
RET	Total_PL	Phospholipids	-0.000587	-0.000684	-0.000494	-0.084	0	0.000153	4.8e-07	Compensatory
RET	VLDL_C	Cholesterol	-0.000539	-0.000646	-0.000442	-0.077	0	0.000538	0.00066	Compensatory
RET	VLDL_FC	Free cholesterol	-0.000483	-0.000591	-0.000386	-0.069	0	0.000968	3.98e-07	Compensatory
RET	VLDL_P	Lipoprotein particle concentrations	-0.000464	-0.000569	-0.00037	-0.066	0	0.00199	2.62e-05	Compensatory
RET	VLDL_PL	Phospholipids	-0.0004	-0.000493	-0.000305	-0.057	4.43e-15	0.00481	7.61e-08	Compensatory
RET	XL_HDL_C	HDL	0.000647	0.000542	0.000765	0.092	0	0.00807	0	Amplifying
RET	XL_HDL_CE	HDL	0.000683	0.000571	0.000812	0.097	0	0.00466	0	Amplifying
RET	XL_HDL_L	HDL	0.000517	0.000429	0.000611	0.074	0	0.0388	0	Amplifying
RET	XL_VLDL_CE	VLDL	-0.000373	-0.000467	-0.000288	-0.053	8.55e-15	0.00802	2.33e-09	Compensatory
RET	XS_VLDL_C	VLDL	-0.000361	-0.000435	-0.000294	-0.051	0	0.00698	1.92e-06	Compensatory
RET	XS_VLDL_FC	VLDL	-0.000431	-0.000513	-0.000358	-0.061	0	0.00307	0.0288	Compensatory
RIDA	HDL_C	Cholesterol	0.000409	0.000316	0.000511	0.058	4.43e-15	2.24e-05	0	Amplifying
RIDA	HDL_CE	Cholesteryl esters	0.000417	0.000316	0.000532	0.06	1.7e-13	6.59e-06	0	Amplifying
RIDA	L_HDL_C	HDL	0.000464	0.000356	0.000578	0.066	8.55e-15	9.24e-05	0	Amplifying
RIDA	L_HDL_CE	HDL	0.000473	0.000348	0.00059	0.067	1.13e-13	0.000184	0	Amplifying
RIDA	L_HDL_FC	HDL	0.000419	0.00032	0.000525	0.06	1.26e-14	3.89e-05	0	Amplifying
RIDA	L_HDL_L	HDL	0.000388	0.000287	0.000497	0.055	1.03e-12	2.1e-05	0	Amplifying
RIDA	L_HDL_P	HDL	0.000439	0.000332	0.000553	0.063	3.92e-14	3.87e-05	0	Amplifying
RIDA	XL_HDL_C	HDL	0.000439	0.000334	0.00055	0.063	2.43e-14	5.71e-05	0	Amplifying
RIDA	XL_HDL_CE	HDL	0.000466	0.000351	0.000575	0.067	2.8e-14	3.51e-05	0	Amplifying
RIDA	XL_HDL_L	HDL	0.000359	0.000271	0.000454	0.051	4.28e-14	1.18e-05	0	Amplifying
RIDA	XL_HDL_P	HDL	0.000373	0.000285	0.00047	0.053	1.66e-14	6.27e-06	0	Amplifying
RTN4R	ApoA1	Apolipoproteins	0.000496	0.000395	0.00061	0.071	0	0	6.4e-10	Amplifying
RTN4R	Cholines	Other lipids	0.000396	0.000319	0.000482	0.057	0	0	0.00162	Amplifying
RTN4R	HDL_C	Cholesterol	0.000771	0.000609	0.00095	0.11	0	0	0	Amplifying
RTN4R	HDL_CE	Cholesteryl esters	0.000754	0.000593	0.000914	0.108	0	7.28e-15	0	Amplifying
RTN4R	HDL_FC	Free cholesterol	0.000729	0.00057	0.000886	0.104	0	0	0	Amplifying
RTN4R	HDL_L	Total lipids	0.000561	0.000442	0.000694	0.08	0	0	2.67e-13	Amplifying
RTN4R	HDL_P	Lipoprotein particle concentrations	0.000485	0.000392	0.000585	0.069	0	0	3.2e-06	Amplifying
RTN4R	HDL_PL	Phospholipids	0.000436	0.000343	0.000537	0.062	0	0	2.09e-11	Amplifying
RTN4R	HDL_size	Lipoprotein particle sizes	0.000417	0.000302	0.000551	0.06	1.97e-10	0	9.57e-12	Amplifying
RTN4R	IDL_C	IDL	0.000543	0.000443	0.000654	0.078	0	0	1.42e-05	Amplifying
RTN4R	IDL_CE	IDL	0.000543	0.000434	0.000657	0.077	0	0	2.46e-05	Amplifying
RTN4R	IDL_FC	IDL	0.000522	0.000423	0.000627	0.075	0	0	1.46e-06	Amplifying
RTN4R	IDL_L	IDL	0.000425	0.000344	0.000515	0.061	0	0	0.000219	Amplifying
RTN4R	IDL_PL	IDL	0.000414	0.000336	0.000503	0.059	0	0	6.51e-05	Amplifying
RTN4R	L_HDL_C	HDL	0.000739	0.000589	0.000909	0.105	0	0	0	Amplifying
RTN4R	L_HDL_CE	HDL	0.000735	0.000578	0.000896	0.105	0	0	0	Amplifying
RTN4R	L_HDL_FC	HDL	0.000714	0.000557	0.000882	0.102	0	7.28e-15	0	Amplifying
RTN4R	L_HDL_L	HDL	0.000633	0.000487	0.000778	0.09	0	0	0	Amplifying
RTN4R	L_HDL_P	HDL	0.00075	0.000585	0.000926	0.107	0	0	0	Amplifying
RTN4R	L_HDL_PL	HDL	0.00051	0.000382	0.000639	0.073	7.52e-14	0	0	Amplifying
RTN4R	L_LDL_FC	LDL	0.000447	0.000361	0.000544	0.064	0	0	0.00081	Amplifying
RTN4R	M_HDL_C	HDL	0.000454	0.000345	0.000564	0.065	0	0	1.42e-10	Amplifying
RTN4R	M_HDL_CE	HDL	0.000438	0.00034	0.000553	0.062	8.55e-15	0	1.7e-09	Amplifying
RTN4R	M_HDL_FC	HDL	0.000488	0.000385	0.000594	0.07	0	0	1.5e-11	Amplifying
RTN4R	M_HDL_P	HDL	0.000404	0.000318	0.000499	0.058	0	0	1.55e-08	Amplifying
RTN4R	Sphingomyelins	Other lipids	0.000602	0.000486	0.000736	0.086	0	0	5.62e-09	Amplifying
RTN4R	Total_C	Cholesterol	0.000456	0.000371	0.000554	0.065	0	0	0.00313	Amplifying
RTN4R	Total_CE	Cholesteryl esters	0.000526	0.000424	0.000633	0.075	0	0	0.000311	Amplifying
RTN4R	Total_P	Lipoprotein particle concentrations	0.000528	0.000432	0.000626	0.075	0	0	1.6e-05	Amplifying
RTN4R	VLDL_FC	Free cholesterol	-0.000351	-0.00043	-0.000274	-0.05	0	0	1.08e-09	Compensatory
RTN4R	XL_HDL_C	HDL	0.00071	0.000557	0.000871	0.101	0	0	0	Amplifying
RTN4R	XL_HDL_CE	HDL	0.000758	0.000604	0.000923	0.108	0	0	0	Amplifying
RTN4R	XL_HDL_FC	HDL	0.000487	0.000381	0.000604	0.07	4.43e-15	0	0	Amplifying
RTN4R	XL_HDL_L	HDL	0.000573	0.000459	0.000708	0.082	0	0	0	Amplifying
RTN4R	XL_HDL_P	HDL	0.00069	0.000535	0.000836	0.098	0	0	0	Amplifying
RTN4R	XL_HDL_PL	HDL	0.000458	0.000339	0.000587	0.065	1.66e-12	0	1.34e-15	Amplifying
RTN4R	XL_VLDL_C	VLDL	-0.000355	-0.000442	-0.00027	-0.051	2.04e-14	0	1.12e-12	Compensatory
RTN4R	XL_VLDL_CE	VLDL	-0.000382	-0.000468	-0.000304	-0.054	0	0	1.64e-12	Compensatory
SCLY	M_LDL_CE	LDL	-0.000352	-0.000444	-0.000264	-0.05	1.06e-13	2.77e-09	0.000471	Compensatory
SCLY	SFA	Fatty acids	-0.0004	-0.000519	-0.000297	-0.057	5.59e-12	5.24e-09	0.000185	Compensatory
SCLY	Total_FA	Fatty acids	-0.000377	-0.000489	-0.000285	-0.054	1.3e-12	2.91e-09	0.000595	Compensatory
SELE	L_HDL_C	HDL	0.000354	0.000267	0.000449	0.051	8.9e-14	0.00401	0	Amplifying
SELE	L_HDL_CE	HDL	0.000368	0.000278	0.000464	0.052	1.2e-13	0.00582	0	Amplifying
SELE	XL_HDL_CE	HDL	0.000364	0.000276	0.000459	0.052	2.74e-13	0.00406	0	Amplifying
SERPIND1	M_LDL_CE	LDL	-0.000413	-0.000538	-0.000296	-0.059	2.87e-10	1.88e-08	0.00108	Compensatory
SERPIND1	M_LDL_L	LDL	-0.000396	-0.00051	-0.000284	-0.057	1.21e-10	1.21e-08	0.0137	Compensatory
SERPIND1	S_LDL_CE	LDL	-0.000383	-0.000493	-0.00027	-0.055	7.16e-11	4.48e-09	0.0124	Compensatory
SERPIND1	Total_FA	Fatty acids	-0.000369	-0.000494	-0.000264	-0.053	1.45e-09	4.6e-08	0.00016	Compensatory
SERPINF1	HDL_C	Cholesterol	0.000512	0.000408	0.000629	0.073	0	6.25e-05	0	Amplifying
SERPINF1	HDL_CE	Cholesteryl esters	0.000521	0.000409	0.000638	0.074	0	6.01e-05	0	Amplifying
SERPINF1	HDL_FC	Free cholesterol	0.000425	0.000334	0.000525	0.061	0	5.75e-06	0	Amplifying
SERPINF1	HDL_size	Lipoprotein particle sizes	0.000471	0.000356	0.000594	0.067	9.6e-14	3.53e-05	0	Amplifying
SERPINF1	L_HDL_C	HDL	0.000699	0.000555	0.000847	0.1	0	0.00622	0	Amplifying
SERPINF1	L_HDL_CE	HDL	0.000709	0.000562	0.000873	0.101	0	0.00642	0	Amplifying
SERPINF1	L_HDL_FC	HDL	0.000643	0.000515	0.000781	0.092	0	0.00126	0	Amplifying
SERPINF1	L_HDL_L	HDL	0.000579	0.000461	0.000717	0.083	0	0.000418	0	Amplifying
SERPINF1	L_HDL_P	HDL	0.000659	0.000534	0.000805	0.094	0	0.0026	0	Amplifying
SERPINF1	L_HDL_PL	HDL	0.000468	0.000365	0.000584	0.067	0	2.07e-05	0	Amplifying
SERPINF1	L_VLDL_CE	VLDL	-0.000368	-0.00046	-0.000278	-0.052	6.46e-14	1.08e-13	1.53e-09	Compensatory
SERPINF1	M_LDL_CE	LDL	-0.000518	-0.000626	-0.000413	-0.074	0	0	0.00352	Compensatory
SERPINF1	M_LDL_L	LDL	-0.000473	-0.000572	-0.000374	-0.068	0	7.28e-15	0.0283	Compensatory
SERPINF1	M_LDL_P	LDL	-0.000438	-0.000528	-0.000351	-0.062	0	0	0.0166	Compensatory
SERPINF1	M_VLDL_FC	VLDL	-0.000413	-0.000502	-0.00033	-0.059	0	3.23e-14	0.0223	Compensatory
SERPINF1	M_VLDL_L	VLDL	-0.000475	-0.000579	-0.000373	-0.068	0	0	1.42e-09	Compensatory
SERPINF1	M_VLDL_P	VLDL	-0.000476	-0.000577	-0.000373	-0.068	0	2.02e-14	2.64e-05	Compensatory
SERPINF1	M_VLDL_PL	VLDL	-0.000464	-0.000573	-0.000368	-0.066	0	7.28e-15	0.000225	Compensatory
SERPINF1	SFA	Fatty acids	-0.000478	-0.000582	-0.000372	-0.068	0	7.28e-15	0.0013	Compensatory
SERPINF1	S_HDL_L	HDL	-0.000371	-0.000456	-0.000298	-0.053	0	2.02e-14	0.0064	Compensatory
SERPINF1	S_LDL_CE	LDL	-0.000479	-0.000585	-0.000384	-0.068	0	0	0.0305	Compensatory
SERPINF1	S_LDL_P	LDL	-0.000403	-0.000487	-0.000326	-0.057	0	0	0.0396	Compensatory
SERPINF1	S_VLDL_C	VLDL	-0.000373	-0.000457	-0.000298	-0.053	0	7.28e-15	0.00278	Compensatory
SERPINF1	S_VLDL_CE	VLDL	-0.000356	-0.000443	-0.000277	-0.051	0	3.82e-14	0.000162	Compensatory
SERPINF1	S_VLDL_PL	VLDL	-0.000413	-0.000506	-0.000333	-0.059	0	0	5.67e-05	Compensatory
SERPINF1	Total_FA	Fatty acids	-0.000477	-0.000592	-0.00038	-0.068	0	0	0.00245	Compensatory
SERPINF1	VLDL_C	Cholesterol	-0.000449	-0.000539	-0.000359	-0.064	0	0	9.45e-05	Compensatory
SERPINF1	VLDL_CE	Cholesteryl esters	-0.000405	-0.000492	-0.000327	-0.058	0	8.18e-14	0.017	Compensatory
SERPINF1	VLDL_FC	Free cholesterol	-0.000451	-0.000556	-0.000355	-0.064	0	2.02e-14	1.4e-08	Compensatory
SERPINF1	VLDL_L	Total lipids	-0.00036	-0.000471	-0.00027	-0.051	2.42e-11	1.82e-13	2.06e-10	Compensatory
SERPINF1	VLDL_P	Lipoprotein particle concentrations	-0.000415	-0.000512	-0.000326	-0.059	0	0	1.26e-06	Compensatory
SERPINF1	VLDL_PL	Phospholipids	-0.000401	-0.000506	-0.000309	-0.057	1.66e-14	4.95e-14	7.28e-10	Compensatory
SERPINF1	XL_HDL_C	HDL	0.000728	0.000579	0.000891	0.104	0	0.00712	0	Amplifying
SERPINF1	XL_HDL_CE	HDL	0.00076	0.000609	0.000938	0.108	0	0.0166	0	Amplifying
SERPINF1	XL_HDL_FC	HDL	0.000548	0.000434	0.000679	0.078	0	0.000284	0	Amplifying
SERPINF1	XL_HDL_L	HDL	0.000612	0.000477	0.000753	0.087	0	0.000723	0	Amplifying
SERPINF1	XL_HDL_P	HDL	0.000644	0.00052	0.000784	0.092	0	0.00102	0	Amplifying
SERPINF1	XL_HDL_PL	HDL	0.000527	0.00041	0.000655	0.075	0	0.000105	0	Amplifying
SERPINF1	XL_VLDL_CE	VLDL	-0.000411	-0.000529	-0.000314	-0.059	5.37e-14	1.48e-13	9.63e-11	Compensatory
SHBG	ApoA1	Apolipoproteins	0.000363	0.000285	0.000442	0.052	0	0.0178	2.06e-12	Amplifying
SHBG	M_HDL_C	HDL	0.000369	0.00029	0.000452	0.053	0	0.0163	2e-13	Amplifying
SHBG	M_HDL_CE	HDL	0.000365	0.000289	0.000444	0.052	0	0.0196	1.42e-14	Amplifying
SHBG	M_HDL_FC	HDL	0.000363	0.000288	0.000443	0.052	0	0.0172	3.19e-14	Amplifying
SHBG	M_LDL_C	LDL	-0.000364	-0.000442	-0.000292	-0.052	0	8.64e-11	0.0497	Compensatory
SHBG	M_LDL_CE	LDL	-0.000422	-0.000511	-0.000337	-0.06	0	1.58e-11	0.00329	Compensatory
SHBG	M_LDL_L	LDL	-0.000374	-0.000448	-0.000299	-0.053	0	6.41e-11	0.0142	Compensatory
SHBG	M_LDL_P	LDL	-0.000371	-0.00045	-0.000294	-0.053	0	1.71e-10	0.00959	Compensatory
SHBG	M_VLDL_FC	VLDL	-0.000359	-0.00043	-0.000288	-0.051	0	3.03e-10	0.0117	Compensatory
SHBG	M_VLDL_L	VLDL	-0.000416	-0.000516	-0.000324	-0.059	0	5.42e-11	3.68e-09	Compensatory
SHBG	M_VLDL_P	VLDL	-0.000415	-0.0005	-0.000326	-0.059	0	2.99e-11	6.49e-06	Compensatory
SHBG	M_VLDL_PL	VLDL	-0.000402	-0.000503	-0.000316	-0.057	0	7.06e-11	8.14e-05	Compensatory
SHBG	S_LDL_CE	LDL	-0.000402	-0.000487	-0.000318	-0.057	0	2.64e-11	0.0171	Compensatory
SHBG	VLDL_C	Cholesterol	-0.000383	-0.000472	-0.000301	-0.055	0	7.55e-11	3.76e-05	Compensatory
SHBG	VLDL_FC	Free cholesterol	-0.000389	-0.000483	-0.000306	-0.056	0	1.55e-11	3.36e-09	Compensatory
SHBG	XL_VLDL_CE	VLDL	-0.000359	-0.000453	-0.000272	-0.051	1.23e-13	1.91e-10	2.2e-10	Compensatory
SIT1	ApoA1	Apolipoproteins	0.000464	0.000328	0.000619	0.066	6.65e-09	4e-05	3.12e-11	Amplifying
SIT1	Cholines	Other lipids	0.000432	0.000306	0.00056	0.062	2.81e-10	8.49e-06	0.00229	Amplifying
SIT1	HDL_C	Cholesterol	0.000601	0.000434	0.0008	0.086	8.55e-10	0.00113	0	Amplifying
SIT1	HDL_CE	Cholesteryl esters	0.000588	0.00041	0.000787	0.084	3.64e-09	0.000739	0	Amplifying
SIT1	HDL_FC	Free cholesterol	0.000572	0.000402	0.000756	0.082	3.52e-10	0.000503	0	Amplifying
SIT1	HDL_L	Total lipids	0.000471	0.000328	0.00062	0.067	2.07e-09	6.12e-05	0	Amplifying
SIT1	HDL_P	Lipoprotein particle concentrations	0.000501	0.000337	0.000663	0.072	5.81e-09	8.32e-05	2.11e-06	Amplifying
SIT1	HDL_PL	Phospholipids	0.000377	0.000259	0.000499	0.054	3.98e-09	1.26e-05	2.61e-12	Amplifying
SIT1	IDL_C	IDL	0.000375	0.000265	0.000491	0.053	8.48e-10	4.14e-06	8.94e-07	Amplifying
SIT1	IDL_CE	IDL	0.000377	0.000258	0.000489	0.054	2.26e-09	3.38e-06	1.04e-06	Amplifying
SIT1	IDL_FC	IDL	0.000354	0.000252	0.000457	0.051	3.32e-10	1.1e-06	5.54e-08	Amplifying
SIT1	L_HDL_C	HDL	0.000477	0.000325	0.000639	0.068	5.46e-09	4.22e-05	0	Amplifying
SIT1	L_HDL_CE	HDL	0.000478	0.00034	0.000644	0.068	1.78e-09	3.68e-05	0	Amplifying
SIT1	L_HDL_FC	HDL	0.000454	0.000319	0.000603	0.065	1.76e-09	1.8e-05	0	Amplifying
SIT1	L_HDL_L	HDL	0.000429	0.000299	0.00058	0.061	7e-09	1.66e-05	0	Amplifying
SIT1	L_HDL_P	HDL	0.0005	0.000354	0.000671	0.071	3.73e-09	8.92e-05	0	Amplifying
SIT1	L_HDL_PL	HDL	0.000362	0.000249	0.000479	0.052	1.56e-08	4.81e-06	0	Amplifying
SIT1	M_HDL_C	HDL	0.000401	0.000282	0.000536	0.057	3.01e-09	1.09e-05	2.59e-12	Amplifying
SIT1	M_HDL_CE	HDL	0.000385	0.000259	0.000516	0.055	2.26e-08	3.13e-06	8.88e-13	Amplifying
SIT1	M_HDL_FC	HDL	0.000438	0.000303	0.000585	0.063	3.71e-09	1.76e-05	1.22e-13	Amplifying
SIT1	M_HDL_P	HDL	0.000377	0.000262	0.000499	0.054	5.44e-09	3.89e-06	4.47e-10	Amplifying
SIT1	Phosphatidylc	Other lipids	0.00039	0.000273	0.000506	0.056	2.79e-10	3.34e-06	0.00287	Amplifying
SIT1	Sphingomyelins	Other lipids	0.000517	0.000364	0.000669	0.074	2.44e-10	0.000145	1.08e-09	Amplifying
SIT1	Total_C	Cholesterol	0.000402	0.000283	0.00052	0.057	8.95e-10	3.84e-06	0.00113	Amplifying
SIT1	Total_CE	Cholesteryl esters	0.000454	0.000321	0.00059	0.065	4.32e-10	9.3e-06	0.000101	Amplifying
SIT1	Total_P	Lipoprotein particle concentrations	0.000554	0.000398	0.000725	0.079	1.18e-09	0.000257	5.33e-06	Amplifying
SIT1	Total_PL	Phospholipids	0.000369	0.000255	0.000473	0.053	5.9e-10	1.86e-06	0.0353	Amplifying
SIT1	XL_HDL_C	HDL	0.000378	0.000265	0.000503	0.054	2.75e-09	6.52e-06	0	Amplifying
SIT1	XL_HDL_CE	HDL	0.000417	0.000293	0.000553	0.059	2.29e-09	2.87e-06	0	Amplifying
SIT1	XL_HDL_P	HDL	0.000383	0.000266	0.000506	0.055	2.13e-09	9.6e-06	0	Amplifying
SMAD5	Total_C	Cholesterol	-0.000371	-0.000495	-0.000258	-0.053	1.8e-09	1.33e-06	2.69e-08	Compensatory
SMAD5	Total_CE	Cholesteryl esters	-0.000364	-0.000482	-0.00025	-0.052	1.03e-08	4.7e-06	1.79e-09	Compensatory
SMAD5	Total_FC	Free cholesterol	-0.00038	-0.000508	-0.000269	-0.054	3.72e-09	1.83e-06	0.000163	Compensatory
SMAD5	Total_PL	Phospholipids	-0.00039	-0.000526	-0.000269	-0.056	8.77e-09	2.91e-06	6.97e-06	Compensatory
SMOC1	HDL_C	Cholesterol	0.000445	0.000329	0.000564	0.064	1.66e-12	1.51e-05	0	Amplifying
SMOC1	HDL_CE	Cholesteryl esters	0.000458	0.00034	0.000587	0.065	7.21e-12	1.79e-05	0	Amplifying
SMOC1	L_HDL_C	HDL	0.000437	0.00031	0.000564	0.062	3.32e-11	1.73e-05	0	Amplifying
SMOC1	L_HDL_CE	HDL	0.000445	0.000321	0.000577	0.064	3.95e-11	1.89e-05	0	Amplifying
SMOC1	L_HDL_FC	HDL	0.00039	0.000292	0.000501	0.056	1.73e-12	5.49e-06	0	Amplifying
SMOC1	L_HDL_L	HDL	0.000366	0.000264	0.000472	0.052	1.93e-11	3.44e-06	0	Amplifying
SMOC1	L_HDL_P	HDL	0.000399	0.000291	0.000509	0.057	3.99e-12	7.55e-06	0	Amplifying
SMOC1	L_VLDL_CE	VLDL	-0.000443	-0.00058	-0.000314	-0.063	4.11e-10	1.56e-10	1.22e-11	Compensatory
SMOC1	M_LDL_C	LDL	-0.000356	-0.000451	-0.000256	-0.051	5.82e-12	1.61e-11	0.0358	Compensatory
SMOC1	M_LDL_CE	LDL	-0.000414	-0.000528	-0.000305	-0.059	3.45e-12	3.21e-11	0.000843	Compensatory
SMOC1	M_LDL_L	LDL	-0.000374	-0.000476	-0.000283	-0.053	1.09e-12	5.21e-11	0.00876	Compensatory
SMOC1	M_LDL_P	LDL	-0.000402	-0.00051	-0.000292	-0.057	1.6e-12	1.13e-10	0.00953	Compensatory
SMOC1	M_VLDL_FC	VLDL	-0.000501	-0.000638	-0.000376	-0.072	4.26e-13	8.04e-12	0.0309	Compensatory
SMOC1	M_VLDL_L	VLDL	-0.000515	-0.000656	-0.000371	-0.074	1.08e-11	3.56e-11	1.6e-09	Compensatory
SMOC1	M_VLDL_P	VLDL	-0.000536	-0.000687	-0.000397	-0.076	6.5e-12	1.59e-11	9.78e-06	Compensatory
SMOC1	M_VLDL_PL	VLDL	-0.000536	-0.000679	-0.000402	-0.076	9.33e-13	3.32e-11	0.000232	Compensatory
SMOC1	SFA	Fatty acids	-0.000365	-0.000476	-0.000263	-0.052	1.25e-10	1.45e-10	4.69e-05	Compensatory
SMOC1	S_LDL_CE	LDL	-0.000459	-0.000576	-0.000338	-0.066	1.06e-12	2.08e-11	0.025	Compensatory
SMOC1	S_VLDL_C	VLDL	-0.000443	-0.000562	-0.000331	-0.063	1.83e-12	1.57e-11	0.00132	Compensatory
SMOC1	S_VLDL_CE	VLDL	-0.000425	-0.000548	-0.000311	-0.061	1.44e-11	7.55e-12	0.000231	Compensatory
SMOC1	S_VLDL_L	VLDL	-0.000401	-0.000523	-0.000282	-0.057	7.19e-10	3.15e-10	1.14e-10	Compensatory
SMOC1	S_VLDL_P	VLDL	-0.000357	-0.000467	-0.000254	-0.051	6.71e-10	9.91e-11	9.05e-10	Compensatory
SMOC1	S_VLDL_PL	VLDL	-0.000474	-0.000599	-0.000351	-0.068	3.99e-12	2.69e-11	3.75e-05	Compensatory
SMOC1	Total_FA	Fatty acids	-0.000433	-0.000564	-0.000315	-0.062	4.15e-11	1.38e-10	0.000341	Compensatory
SMOC1	VLDL_C	Cholesterol	-0.000536	-0.00069	-0.000394	-0.077	2.08e-11	3.79e-10	7.53e-05	Compensatory
SMOC1	VLDL_CE	Cholesteryl esters	-0.000524	-0.000677	-0.000393	-0.075	1.13e-12	1.4e-11	0.0338	Compensatory
SMOC1	VLDL_FC	Free cholesterol	-0.000504	-0.000656	-0.000371	-0.072	1.73e-11	4.14e-11	7.23e-10	Compensatory
SMOC1	VLDL_L	Total lipids	-0.000395	-0.000519	-0.000279	-0.056	1.66e-09	1.18e-10	6.68e-12	Compensatory
SMOC1	VLDL_P	Lipoprotein particle concentrations	-0.000476	-0.000611	-0.000344	-0.068	2.62e-11	4.8e-11	1.11e-07	Compensatory
SMOC1	VLDL_PL	Phospholipids	-0.000452	-0.000586	-0.000331	-0.065	4.03e-11	3.52e-12	1.57e-12	Compensatory
SMOC1	XL_HDL_C	HDL	0.000358	0.000263	0.000456	0.051	3.21e-12	1.72e-06	0	Amplifying
SMOC1	XL_HDL_CE	HDL	0.000385	0.000288	0.000493	0.055	1.43e-12	4.27e-06	0	Amplifying
SMOC1	XL_VLDL_C	VLDL	-0.000388	-0.000507	-0.000279	-0.055	5.09e-10	6.51e-11	2.56e-14	Compensatory
SMOC1	XL_VLDL_CE	VLDL	-0.000464	-0.000606	-0.000341	-0.066	8.92e-11	3.82e-11	8.14e-13	Compensatory
SORD	M_LDL_C	LDL	-0.000374	-0.000459	-0.000292	-0.053	0	1.94e-07	0.0483	Compensatory
SORD	M_LDL_CE	LDL	-0.000412	-0.000504	-0.000326	-0.059	0	1.1e-07	0.00145	Compensatory
SORD	M_LDL_L	LDL	-0.000387	-0.000478	-0.000305	-0.055	0	1.68e-07	0.0161	Compensatory
SORD	M_LDL_P	LDL	-0.000363	-0.000436	-0.00028	-0.052	0	2.39e-07	0.00852	Compensatory
SORD	M_LDL_PL	LDL	-0.000352	-0.000434	-0.000271	-0.05	0	4.77e-07	0.0434	Compensatory
SORD	M_VLDL_P	VLDL	-0.000353	-0.00044	-0.000278	-0.05	0	1.6e-06	4.57e-06	Compensatory
SORD	M_VLDL_PL	VLDL	-0.000355	-0.000442	-0.000273	-0.051	4.43e-15	3.69e-07	2.24e-05	Compensatory
SORD	SFA	Fatty acids	-0.000412	-0.000513	-0.000321	-0.059	0	2.94e-07	0.000743	Compensatory
SORD	S_LDL_CE	LDL	-0.000396	-0.000485	-0.000306	-0.057	0	3.64e-07	0.017	Compensatory
SORD	Total_FA	Fatty acids	-0.000389	-0.000487	-0.000299	-0.055	1.26e-14	1.3e-07	0.00122	Compensatory
SORD	Total_PL	Phospholipids	-0.000355	-0.00043	-0.000273	-0.051	0	6.3e-07	1.1e-05	Compensatory
SORD	VLDL_C	Cholesterol	-0.000357	-0.000443	-0.000278	-0.051	0	5.99e-07	3.42e-05	Compensatory
SSC4D	ApoB	Apolipoproteins	-0.000967	-0.00111	-0.00083	-0.138	0	5.49e-14	0.0449	Compensatory
SSC4D	Clinical_LDL_C	Cholesterol	-0.000713	-0.000816	-0.00061	-0.102	0	2.88e-12	0.000254	Compensatory
SSC4D	HDL_C	Cholesterol	0.00173	0.00148	0.00199	0.246	0	0.000738	0	Amplifying
SSC4D	HDL_CE	Cholesteryl esters	0.0017	0.00145	0.00194	0.242	0	0.00114	3.96e-15	Amplifying
SSC4D	HDL_FC	Free cholesterol	0.0016	0.00139	0.00184	0.229	0	0.00295	2.42e-13	Amplifying
SSC4D	HDL_L	Total lipids	0.00136	0.00116	0.00158	0.194	0	0.0408	4.37e-09	Amplifying
SSC4D	IDL_P	IDL	-0.000605	-0.000715	-0.000506	-0.086	0	1.41e-10	1.96e-05	Compensatory
SSC4D	LDL_FC	Free cholesterol	-0.00047	-0.000545	-0.000398	-0.067	0	6.86e-10	1.86e-06	Compensatory
SSC4D	LDL_L	Total lipids	-0.000806	-0.000936	-0.000691	-0.115	0	4.72e-13	0.0366	Compensatory
SSC4D	LDL_P	Lipoprotein particle concentrations	-0.000975	-0.00112	-0.000846	-0.139	0	4.39e-14	0.0457	Compensatory
SSC4D	LDL_PL	Phospholipids	-0.00083	-0.000954	-0.000718	-0.118	0	1.81e-12	0.0118	Compensatory
SSC4D	L_HDL_C	HDL	0.0018	0.00155	0.00209	0.257	0	0.000323	0	Amplifying
SSC4D	L_HDL_CE	HDL	0.0018	0.00153	0.00209	0.256	0	0.000239	0	Amplifying
SSC4D	L_HDL_FC	HDL	0.00173	0.00149	0.00198	0.246	0	0.00102	0	Amplifying
SSC4D	L_HDL_L	HDL	0.00166	0.0014	0.00192	0.237	0	0.0021	0	Amplifying
SSC4D	L_HDL_P	HDL	0.00184	0.00157	0.00211	0.262	0	0.000127	0	Amplifying
SSC4D	L_HDL_PL	HDL	0.00145	0.00122	0.00171	0.207	0	0.0224	0	Amplifying
SSC4D	L_LDL_C	LDL	-0.000528	-0.000615	-0.000446	-0.075	0	1.74e-09	9.28e-05	Compensatory
SSC4D	L_LDL_CE	LDL	-0.0006	-0.000695	-0.000511	-0.086	0	3.17e-11	0.000849	Compensatory
SSC4D	L_LDL_L	LDL	-0.000584	-0.00068	-0.000496	-0.083	0	1.83e-11	0.000737	Compensatory
SSC4D	L_LDL_P	LDL	-0.000815	-0.000933	-0.000704	-0.116	0	1.54e-12	0.00357	Compensatory
SSC4D	L_LDL_PL	LDL	-0.000635	-0.000734	-0.000535	-0.091	0	9.38e-12	0.000212	Compensatory
SSC4D	L_VLDL_CE	VLDL	-0.000766	-0.000929	-0.000612	-0.109	0	6.89e-12	2.99e-05	Compensatory
SSC4D	L_VLDL_FC	VLDL	-0.000395	-0.000561	-0.000242	-0.056	3.31e-06	5.13e-07	2.92e-05	Compensatory
SSC4D	L_VLDL_L	VLDL	-0.000365	-0.000524	-0.000217	-0.052	1.02e-05	2.52e-07	6.31e-05	Compensatory
SSC4D	M_VLDL_CE	VLDL	-0.000567	-0.000656	-0.000478	-0.081	0	1.28e-10	1.78e-07	Compensatory
SSC4D	M_VLDL_L	VLDL	-0.000975	-0.00115	-0.000811	-0.139	0	1.53e-13	0.000447	Compensatory
SSC4D	M_VLDL_TG	VLDL	-0.00042	-0.000565	-0.00028	-0.06	1.6e-07	1.09e-07	6.86e-06	Compensatory
SSC4D	Remnant_C	Cholesterol	-0.000842	-0.000965	-0.000721	-0.12	0	2.43e-13	0.017	Compensatory
SSC4D	SFA	Fatty acids	-0.000421	-0.000509	-0.000341	-0.06	0	6.13e-09	0.000869	Compensatory
SSC4D	S_LDL_FC	LDL	-0.000665	-0.000778	-0.000568	-0.095	0	1.83e-11	2.61e-05	Compensatory
SSC4D	S_LDL_PL	LDL	-0.000853	-0.000991	-0.000735	-0.122	0	5.14e-13	0.00772	Compensatory
SSC4D	S_VLDL_L	VLDL	-0.000598	-0.000743	-0.000465	-0.085	4.43e-15	2.96e-09	7.43e-05	Compensatory
SSC4D	S_VLDL_P	VLDL	-0.000498	-0.000637	-0.000365	-0.071	2.57e-12	3.13e-09	4.35e-05	Compensatory
SSC4D	Sphingomyelins	Other lipids	0.000472	0.000396	0.000561	0.067	0	0.0494	5.23e-10	Amplifying
SSC4D	Total_FA	Fatty acids	-0.000486	-0.000581	-0.000397	-0.069	0	5.41e-09	0.00506	Compensatory
SSC4D	Total_FC	Free cholesterol	-0.000414	-0.000498	-0.000343	-0.059	0	1.42e-08	0.000136	Compensatory
SSC4D	VLDL_FC	Free cholesterol	-0.00088	-0.00105	-0.000734	-0.126	0	8.86e-13	0.000473	Compensatory
SSC4D	VLDL_L	Total lipids	-0.000598	-0.000759	-0.000445	-0.085	4.65e-14	2.07e-10	1.05e-06	Compensatory
SSC4D	VLDL_P	Lipoprotein particle concentrations	-0.000761	-0.000901	-0.000614	-0.109	0	1.24e-11	0.00325	Compensatory
SSC4D	VLDL_PL	Phospholipids	-0.000714	-0.000874	-0.000553	-0.102	0	3.13e-11	3.13e-05	Compensatory
SSC4D	XL_HDL_C	HDL	0.00139	0.00119	0.00162	0.199	0	0.0383	0	Amplifying
SSC4D	XL_HDL_CE	HDL	0.00152	0.0013	0.00178	0.217	0	0.00772	0	Amplifying
SSC4D	XL_HDL_P	HDL	0.00136	0.00114	0.00156	0.193	0	0.0375	0	Amplifying
SSC4D	XL_VLDL_C	VLDL	-0.000629	-0.0008	-0.000464	-0.09	1.71e-12	5.33e-10	4.13e-07	Compensatory
SSC4D	XL_VLDL_CE	VLDL	-0.000841	-0.00102	-0.000679	-0.12	0	6.36e-12	3.49e-06	Compensatory
SSC4D	XL_VLDL_FC	VLDL	-0.000382	-0.000535	-0.000226	-0.055	3.32e-06	1.31e-07	7.12e-05	Compensatory
SSC4D	XS_VLDL_FC	VLDL	-0.000448	-0.000526	-0.000373	-0.064	0	2.87e-09	0.0273	Compensatory
SSC4D	non_HDL_C	Cholesterol	-0.000828	-0.000956	-0.000708	-0.118	0	6.1e-13	0.008	Compensatory
SSC5D	Cholines	Other lipids	-0.000451	-0.000548	-0.000363	-0.064	0	2.47e-13	1.09e-09	Compensatory
SSC5D	Clinical_LDL_C	Cholesterol	-0.000588	-0.000699	-0.00048	-0.084	0	5.49e-14	0.000573	Compensatory
SSC5D	HDL_C	Cholesterol	0.000502	0.00041	0.000609	0.072	0	0.0122	0	Amplifying
SSC5D	HDL_CE	Cholesteryl esters	0.000537	0.000438	0.000651	0.077	0	0.0285	0	Amplifying
SSC5D	HDL_size	Lipoprotein particle sizes	0.000441	0.000339	0.000541	0.063	0	0.00377	0	Amplifying
SSC5D	IDL_C	IDL	-0.000362	-0.000446	-0.000291	-0.052	0	1.42e-12	1.07e-12	Compensatory
SSC5D	IDL_CE	IDL	-0.000363	-0.000436	-0.000293	-0.052	0	1.05e-11	3.11e-11	Compensatory
SSC5D	IDL_L	IDL	-0.000502	-0.000603	-0.000406	-0.072	0	4.93e-13	9.94e-11	Compensatory
SSC5D	IDL_P	IDL	-0.000578	-0.000695	-0.000474	-0.083	0	3.82e-14	2.16e-05	Compensatory
SSC5D	IDL_PL	IDL	-0.0005	-0.000595	-0.000407	-0.071	0	1.53e-13	1.55e-11	Compensatory
SSC5D	LDL_FC	Free cholesterol	-0.000403	-0.000484	-0.000327	-0.057	0	1.18e-13	3.13e-06	Compensatory
SSC5D	LDL_PL	Phospholipids	-0.000688	-0.000809	-0.000559	-0.098	0	0	0.0438	Compensatory
SSC5D	L_HDL_FC	HDL	0.000562	0.000457	0.00068	0.08	0	0.035	0	Amplifying
SSC5D	L_HDL_L	HDL	0.000534	0.000429	0.000644	0.076	0	0.0305	0	Amplifying
SSC5D	L_HDL_PL	HDL	0.000447	0.000354	0.000542	0.064	0	0.00504	0	Amplifying
SSC5D	L_LDL_C	LDL	-0.000567	-0.000676	-0.000468	-0.081	0	3.23e-14	3.6e-05	Compensatory
SSC5D	L_LDL_CE	LDL	-0.00063	-0.000746	-0.000516	-0.09	0	1.39e-14	0.00118	Compensatory
SSC5D	L_LDL_FC	LDL	-0.000354	-0.000432	-0.000282	-0.051	0	8.32e-12	1.15e-08	Compensatory
SSC5D	L_LDL_L	LDL	-0.000636	-0.000758	-0.00052	-0.091	0	0	0.000733	Compensatory
SSC5D	L_LDL_P	LDL	-0.000674	-0.000813	-0.000554	-0.096	0	0	0.0134	Compensatory
SSC5D	L_LDL_PL	LDL	-0.000616	-0.000736	-0.000497	-0.088	0	4.39e-14	0.000404	Compensatory
SSC5D	L_VLDL_CE	VLDL	-0.000567	-0.000709	-0.000438	-0.081	0	1.67e-13	1.52e-08	Compensatory
SSC5D	M_VLDL_CE	VLDL	-0.00044	-0.00053	-0.000353	-0.063	0	1.67e-13	1.75e-06	Compensatory
SSC5D	M_VLDL_L	VLDL	-0.000754	-0.000911	-0.000613	-0.108	0	0	6.36e-07	Compensatory
SSC5D	M_VLDL_P	VLDL	-0.00083	-0.000992	-0.000675	-0.118	0	0	0.00204	Compensatory
SSC5D	M_VLDL_PL	VLDL	-0.000842	-0.00101	-0.00068	-0.12	0	0	0.0137	Compensatory
SSC5D	Omega_6	Fatty acids	-0.000713	-0.000847	-0.00058	-0.102	0	0	0.00914	Compensatory
SSC5D	Phosphatidylc	Other lipids	-0.000377	-0.000457	-0.000297	-0.054	0	1.25e-11	7.87e-09	Compensatory
SSC5D	Phosphoglyc	Other lipids	-0.000486	-0.000578	-0.000389	-0.069	0	3.88e-13	1.53e-06	Compensatory
SSC5D	Remnant_C	Cholesterol	-0.000855	-0.00102	-0.000698	-0.122	0	0	0.0296	Compensatory
SSC5D	SFA	Fatty acids	-0.000699	-0.000861	-0.000538	-0.1	0	3.82e-14	0.026	Compensatory
SSC5D	S_HDL_L	HDL	-0.000357	-0.000445	-0.000284	-0.051	0	3.49e-12	0.0105	Compensatory
SSC5D	S_VLDL_CE	VLDL	-0.000664	-0.000808	-0.000523	-0.095	0	3.23e-14	0.0199	Compensatory
SSC5D	S_VLDL_L	VLDL	-0.000541	-0.000686	-0.000421	-0.077	8.55e-15	8.17e-13	5.39e-07	Compensatory
SSC5D	S_VLDL_P	VLDL	-0.00045	-0.000585	-0.000326	-0.064	7.42e-12	3.06e-12	4.16e-07	Compensatory
SSC5D	S_VLDL_PL	VLDL	-0.000745	-0.000914	-0.000601	-0.106	0	7.28e-15	0.00539	Compensatory
SSC5D	Total_C	Cholesterol	-0.000563	-0.000674	-0.000456	-0.08	0	2.2e-13	3.64e-09	Compensatory
SSC5D	Total_CE	Cholesteryl esters	-0.000499	-0.0006	-0.000401	-0.071	0	8.7e-14	2.49e-10	Compensatory
SSC5D	Total_FC	Free cholesterol	-0.000703	-0.000831	-0.000573	-0.1	0	7.28e-15	1.87e-06	Compensatory
SSC5D	Total_L	Total lipids	-0.000892	-0.00107	-0.000724	-0.127	0	0	0.0468	Compensatory
SSC5D	Total_PL	Phospholipids	-0.000633	-0.000752	-0.00052	-0.09	0	2.02e-14	8.93e-08	Compensatory
SSC5D	VLDL_C	Cholesterol	-0.000833	-0.000995	-0.000667	-0.119	0	0	0.00898	Compensatory
SSC5D	VLDL_FC	Free cholesterol	-0.000735	-0.000887	-0.000589	-0.105	0	0	3.18e-06	Compensatory
SSC5D	VLDL_L	Total lipids	-0.000505	-0.000643	-0.00037	-0.072	6.98e-12	9.03e-13	7.61e-09	Compensatory
SSC5D	VLDL_P	Lipoprotein particle concentrations	-0.000703	-0.00087	-0.000549	-0.1	0	2.63e-14	0.000101	Compensatory
SSC5D	VLDL_PL	Phospholipids	-0.000616	-0.000767	-0.000473	-0.088	0	1.02e-13	4.38e-08	Compensatory
SSC5D	XL_HDL_FC	HDL	0.000413	0.00033	0.0005	0.059	0	0.00314	0	Amplifying
SSC5D	XL_HDL_L	HDL	0.000479	0.000381	0.000589	0.068	0	0.0114	0	Amplifying
SSC5D	XL_HDL_P	HDL	0.000444	0.000354	0.000535	0.063	0	0.00455	0	Amplifying
SSC5D	XL_HDL_PL	HDL	0.000432	0.000348	0.00053	0.062	0	0.00424	0	Amplifying
SSC5D	XL_VLDL_C	VLDL	-0.000477	-0.000623	-0.000355	-0.068	1.82e-11	1.55e-12	2.78e-09	Compensatory
SSC5D	XL_VLDL_CE	VLDL	-0.00061	-0.00075	-0.000465	-0.087	0	2.14e-12	2.7e-09	Compensatory
SSC5D	XS_VLDL_C	VLDL	-0.000581	-0.000698	-0.000474	-0.083	0	1.57e-13	3.42e-08	Compensatory
SSC5D	XS_VLDL_CE	VLDL	-0.000494	-0.000593	-0.000398	-0.071	0	8.7e-14	1.8e-10	Compensatory
SSC5D	XS_VLDL_FC	VLDL	-0.000667	-0.000808	-0.000542	-0.095	0	1.39e-14	0.00244	Compensatory
SSC5D	XS_VLDL_L	VLDL	-0.000667	-0.000802	-0.000543	-0.095	0	0	0.024	Compensatory
SSC5D	XS_VLDL_P	VLDL	-0.000687	-0.000833	-0.000538	-0.098	0	0	0.0304	Compensatory
SSC5D	non_HDL_C	Cholesterol	-0.000786	-0.000938	-0.000636	-0.112	0	0	0.0206	Compensatory
STC1	HDL_C	Cholesterol	0.000437	0.000334	0.000542	0.062	0	1.08e-07	0	Amplifying
STC1	HDL_CE	Cholesteryl esters	0.00045	0.00035	0.00056	0.064	0	1.93e-07	0	Amplifying
STC1	L_HDL_C	HDL	0.000445	0.000341	0.000559	0.064	0	3.93e-07	0	Amplifying
STC1	L_HDL_CE	HDL	0.000457	0.000361	0.000571	0.065	0	2.41e-07	0	Amplifying
STC1	L_HDL_FC	HDL	0.000384	0.000305	0.000477	0.055	0	2.16e-08	0	Amplifying
STC1	L_HDL_L	HDL	0.000369	0.000285	0.000454	0.053	0	2.04e-08	0	Amplifying
STC1	L_HDL_P	HDL	0.000419	0.000322	0.000517	0.06	0	3.01e-08	0	Amplifying
STC1	VLDL_C	Cholesterol	-0.000371	-0.000455	-0.000287	-0.053	0	7.28e-15	1.63e-05	Compensatory
STC1	VLDL_CE	Cholesteryl esters	-0.00036	-0.000445	-0.000277	-0.051	0	8.18e-14	0.0096	Compensatory
STC1	XL_HDL_C	HDL	0.00038	0.000295	0.000469	0.054	0	1.46e-07	0	Amplifying
STC1	XL_HDL_CE	HDL	0.000416	0.000324	0.000514	0.059	0	2.76e-07	0	Amplifying
TCTN3	Cholines	Other lipids	-0.000509	-0.000622	-0.000401	-0.073	0	9.07e-06	2.94e-10	Compensatory
TCTN3	IDL_L	IDL	-0.000351	-0.000431	-0.000275	-0.05	0	0.000416	4.96e-09	Compensatory
TCTN3	L_LDL_L	LDL	-0.000359	-0.000441	-0.000282	-0.051	0	0.000261	0.00739	Compensatory
TCTN3	L_LDL_PL	LDL	-0.000351	-0.000435	-0.000275	-0.05	0	0.000274	0.00672	Compensatory
TCTN3	M_LDL_CE	LDL	-0.000404	-0.000495	-0.000317	-0.058	0	4.61e-05	0.00162	Compensatory
TCTN3	M_LDL_L	LDL	-0.000386	-0.000477	-0.000299	-0.055	0	8.18e-05	0.0188	Compensatory
TCTN3	M_LDL_P	LDL	-0.000364	-0.000448	-0.000285	-0.052	0	0.000154	0.0136	Compensatory
TCTN3	Phosphatidylc	Other lipids	-0.000464	-0.000557	-0.000369	-0.066	0	1.71e-05	3.11e-09	Compensatory
TCTN3	Phosphoglyc	Other lipids	-0.000511	-0.000626	-0.000397	-0.073	0	1.24e-05	1.24e-06	Compensatory
TCTN3	SFA	Fatty acids	-0.000426	-0.000536	-0.000322	-0.061	2.93e-13	0.000122	0.000525	Compensatory
TCTN3	S_LDL_CE	LDL	-0.000398	-0.00049	-0.000312	-0.057	0	0.000153	0.016	Compensatory
TCTN3	Total_C	Cholesterol	-0.000422	-0.000522	-0.000331	-0.06	0	5e-05	1.1e-08	Compensatory
TCTN3	Total_CE	Cholesteryl esters	-0.000407	-0.000501	-0.000323	-0.058	0	0.000101	3.69e-10	Compensatory
TCTN3	Total_FA	Fatty acids	-0.000403	-0.000509	-0.000307	-0.058	2.7e-13	9.13e-05	0.0016	Compensatory
TCTN3	Total_FC	Free cholesterol	-0.000448	-0.000556	-0.00036	-0.064	0	2.87e-05	8.47e-05	Compensatory
TCTN3	Total_PL	Phospholipids	-0.000578	-0.000703	-0.000461	-0.083	0	9.89e-07	2.73e-07	Compensatory
TCTN3	VLDL_CE	Cholesteryl esters	-0.000358	-0.000442	-0.000271	-0.051	4.43e-15	0.000221	0.0147	Compensatory
TIMP4	ApoA1	Apolipoproteins	0.000414	0.000321	0.000509	0.059	0	2.01e-09	3.07e-14	Amplifying
TIMP4	HDL_C	Cholesterol	0.000512	0.000396	0.00064	0.073	0	1.16e-09	0	Amplifying
TIMP4	HDL_CE	Cholesteryl esters	0.000501	0.000389	0.000622	0.072	4.43e-15	5.63e-10	0	Amplifying
TIMP4	HDL_FC	Free cholesterol	0.000487	0.000368	0.000603	0.069	0	1.37e-10	0	Amplifying
TIMP4	HDL_L	Total lipids	0.000453	0.000356	0.000567	0.065	0	3.05e-10	0	Amplifying
TIMP4	HDL_P	Lipoprotein particle concentrations	0.000359	0.000275	0.000453	0.051	8.55e-15	6.66e-09	7.16e-08	Amplifying
TIMP4	HDL_PL	Phospholipids	0.000408	0.000307	0.000516	0.058	4.43e-15	4.91e-10	7.17e-14	Amplifying
TIMP4	L_HDL_C	HDL	0.000451	0.000349	0.00057	0.064	4.43e-15	1.42e-09	0	Amplifying
TIMP4	L_HDL_CE	HDL	0.000447	0.000343	0.000562	0.064	4.43e-15	4.04e-10	0	Amplifying
TIMP4	L_HDL_FC	HDL	0.000452	0.000344	0.000564	0.064	4.43e-15	2.59e-10	0	Amplifying
TIMP4	L_HDL_L	HDL	0.000446	0.000339	0.000557	0.064	0	5.52e-10	0	Amplifying
TIMP4	L_HDL_P	HDL	0.000462	0.000353	0.00058	0.066	4.43e-15	9.16e-11	0	Amplifying
TIMP4	L_HDL_PL	HDL	0.000416	0.000315	0.000521	0.059	5.74e-14	2.7e-09	0	Amplifying
TIMP4	M_HDL_C	HDL	0.000403	0.000308	0.000509	0.058	1.2e-13	5.64e-09	0	Amplifying
TIMP4	M_HDL_CE	HDL	0.000395	0.000304	0.000495	0.056	1.26e-14	8.73e-09	2.66e-15	Amplifying
TIMP4	M_HDL_FC	HDL	0.000413	0.000312	0.000511	0.059	5.37e-14	8.99e-09	3.32e-14	Amplifying
TIMP4	M_HDL_P	HDL	0.000381	0.000291	0.000476	0.054	1.66e-14	5.06e-09	2.38e-11	Amplifying
TMPRSS15	Cholines	Other lipids	-0.000376	-0.000495	-0.000256	-0.054	2.05e-09	1.95e-07	1.04e-09	Compensatory
TMPRSS15	Phosphatidylc	Other lipids	-0.000424	-0.000565	-0.0003	-0.06	3.04e-10	7.27e-08	6.43e-10	Compensatory
TMPRSS15	Phosphoglyc	Other lipids	-0.000413	-0.000547	-0.000286	-0.059	8.5e-10	1.71e-07	5.48e-06	Compensatory
TMPRSS15	Total_FA	Fatty acids	-0.000371	-0.000482	-0.000247	-0.053	4.89e-09	2.66e-07	0.00028	Compensatory
TMPRSS15	Total_PL	Phospholipids	-0.000388	-0.000512	-0.000279	-0.055	3.72e-10	2.08e-07	3.63e-06	Compensatory
UPB1	HDL_C	Cholesterol	0.000437	0.000352	0.000541	0.062	0	7.97e-06	0	Amplifying
UPB1	HDL_CE	Cholesteryl esters	0.000457	0.000365	0.00056	0.065	0	9.13e-06	0	Amplifying
UPB1	HDL_size	Lipoprotein particle sizes	0.000387	0.000297	0.000482	0.055	4.43e-15	2.71e-06	0	Amplifying
UPB1	L_HDL_C	HDL	0.000606	0.000481	0.000744	0.087	0	0.000282	0	Amplifying
UPB1	L_HDL_CE	HDL	0.000623	0.000494	0.000756	0.089	0	0.00099	0	Amplifying
UPB1	L_HDL_FC	HDL	0.000527	0.000418	0.000641	0.075	0	3.27e-05	0	Amplifying
UPB1	L_HDL_L	HDL	0.000479	0.000377	0.00059	0.068	0	1.63e-05	0	Amplifying
UPB1	L_HDL_P	HDL	0.000556	0.000444	0.000683	0.079	0	0.000186	0	Amplifying
UPB1	L_HDL_PL	HDL	0.000376	0.000294	0.000471	0.054	0	9.76e-07	0	Amplifying
UPB1	M_LDL_C	LDL	-0.000357	-0.000439	-0.000282	-0.051	0	7.28e-15	0.0442	Compensatory
UPB1	M_LDL_CE	LDL	-0.000424	-0.00052	-0.000342	-0.061	0	0	0.00129	Compensatory
UPB1	M_LDL_L	LDL	-0.000384	-0.00047	-0.000306	-0.055	0	1.67e-13	0.0176	Compensatory
UPB1	M_LDL_P	LDL	-0.000358	-0.000442	-0.000279	-0.051	0	2.24e-13	0.00647	Compensatory
UPB1	M_VLDL_L	VLDL	-0.000411	-0.000508	-0.000321	-0.059	0	6.57e-14	1.53e-09	Compensatory
UPB1	M_VLDL_P	VLDL	-0.000399	-0.000494	-0.000319	-0.057	0	3.23e-14	6.41e-06	Compensatory
UPB1	M_VLDL_PL	VLDL	-0.000392	-0.000479	-0.000308	-0.056	0	3.82e-14	8.85e-05	Compensatory
UPB1	SFA	Fatty acids	-0.000513	-0.000632	-0.000406	-0.073	0	0	0.00182	Compensatory
UPB1	S_HDL_L	HDL	-0.000351	-0.000439	-0.000267	-0.05	4.43e-15	9.21e-14	0.00595	Compensatory
UPB1	S_LDL_CE	LDL	-0.00039	-0.000478	-0.000308	-0.056	0	7.28e-15	0.0125	Compensatory
UPB1	S_VLDL_PL	VLDL	-0.00036	-0.000444	-0.000283	-0.051	0	4.39e-14	3.52e-05	Compensatory
UPB1	Total_FA	Fatty acids	-0.000477	-0.000593	-0.000381	-0.068	0	0	0.00271	Compensatory
UPB1	VLDL_C	Cholesterol	-0.000401	-0.000494	-0.000315	-0.057	0	1.13e-13	3.73e-05	Compensatory
UPB1	VLDL_CE	Cholesteryl esters	-0.000351	-0.000434	-0.000278	-0.05	0	4.39e-14	0.01	Compensatory
UPB1	VLDL_FC	Free cholesterol	-0.000412	-0.000512	-0.000321	-0.059	0	7.28e-15	3.09e-09	Compensatory
UPB1	VLDL_P	Lipoprotein particle concentrations	-0.00039	-0.000487	-0.0003	-0.056	4.43e-15	3.23e-14	6.95e-07	Compensatory
UPB1	VLDL_PL	Phospholipids	-0.000374	-0.000474	-0.000288	-0.053	3.17e-14	1.39e-14	1.21e-09	Compensatory
UPB1	XL_HDL_C	HDL	0.000636	0.000506	0.000781	0.091	0	0.00117	0	Amplifying
UPB1	XL_HDL_CE	HDL	0.000665	0.000534	0.000814	0.095	0	0.00363	0	Amplifying
UPB1	XL_HDL_FC	HDL	0.000468	0.000365	0.000575	0.067	0	9.66e-06	0	Amplifying
UPB1	XL_HDL_L	HDL	0.000514	0.000401	0.000629	0.073	0	5.6e-05	0	Amplifying
UPB1	XL_HDL_P	HDL	0.000533	0.000414	0.000644	0.076	0	8.77e-05	0	Amplifying
UPB1	XL_HDL_PL	HDL	0.000441	0.000343	0.000553	0.063	4.43e-15	1.12e-05	0	Amplifying
UPB1	XL_VLDL_CE	VLDL	-0.000354	-0.000445	-0.000271	-0.051	7.16e-14	9.21e-14	1.01e-12	Compensatory

### Sheet: Table S6
Table S6. Core-protein × HDL-subclass serial-mediation pathways
Protein	Metabolite	HDL_subclass	Serial_indirect	CI_lower	CI_upper	Prop_mediated	FDR_serial	Direction
ADIPOQ	L_HDL_C	Large HDL (average diameter 12.1 nm)	0.00169	0.00145	0.00196	0.242	0	Amplifying
ADIPOQ	L_HDL_CE	Large HDL (average diameter 12.1 nm)	0.00171	0.00145	0.00199	0.244	0	Amplifying
ADIPOQ	L_HDL_FC	Large HDL (average diameter 12.1 nm)	0.00159	0.00134	0.00185	0.227	0	Amplifying
ADIPOQ	L_HDL_L	Large HDL (average diameter 12.1 nm)	0.00147	0.00123	0.00173	0.209	0	Amplifying
ADIPOQ	L_HDL_P	Large HDL (average diameter 12.1 nm)	0.0017	0.00145	0.00197	0.242	0	Amplifying
ADIPOQ	L_HDL_PL	Large HDL (average diameter 12.1 nm)	0.00121	0.00101	0.00145	0.173	0	Amplifying
ADIPOQ	XL_HDL_C	Very large HDL (average diameter 14.3 nm)	0.00151	0.00128	0.00174	0.216	0	Amplifying
ADIPOQ	XL_HDL_CE	Very large HDL (average diameter 14.3 nm)	0.00162	0.00138	0.00187	0.232	0	Amplifying
ADIPOQ	XL_HDL_FC	Very large HDL (average diameter 14.3 nm)	0.00102	0.000849	0.00121	0.145	0	Amplifying
ADIPOQ	XL_HDL_L	Very large HDL (average diameter 14.3 nm)	0.00125	0.00104	0.00146	0.179	0	Amplifying
ADIPOQ	XL_HDL_P	Very large HDL (average diameter 14.3 nm)	0.00143	0.00124	0.00163	0.203	0	Amplifying
ADIPOQ	XL_HDL_PL	Very large HDL (average diameter 14.3 nm)	0.00105	0.000848	0.00125	0.15	0	Amplifying
APOA1	L_HDL_C	Large HDL (average diameter 12.1 nm)	0.000564	0.000394	0.000755	0.08	3.56e-09	Amplifying
APOA1	L_HDL_CE	Large HDL (average diameter 12.1 nm)	0.000558	0.0004	0.000731	0.08	1.64e-09	Amplifying
APOA1	L_HDL_FC	Large HDL (average diameter 12.1 nm)	0.000554	0.000381	0.000729	0.079	1.69e-09	Amplifying
APOA1	L_HDL_L	Large HDL (average diameter 12.1 nm)	0.000535	0.00037	0.000712	0.076	4.24e-09	Amplifying
APOA1	L_HDL_P	Large HDL (average diameter 12.1 nm)	0.000631	0.000437	0.000825	0.09	4.03e-10	Amplifying
APOA1	L_HDL_PL	Large HDL (average diameter 12.1 nm)	0.000451	0.000305	0.000618	0.064	1.1e-07	Amplifying
APOA1	XL_HDL_C	Very large HDL (average diameter 14.3 nm)	0.000372	0.000258	0.000479	0.053	5.02e-10	Amplifying
APOA1	XL_HDL_CE	Very large HDL (average diameter 14.3 nm)	0.000427	0.000286	0.000566	0.061	2.14e-09	Amplifying
APOA1	XL_HDL_P	Very large HDL (average diameter 14.3 nm)	0.000422	0.000291	0.000565	0.06	4.38e-09	Amplifying
APOD	L_HDL_C	Large HDL (average diameter 12.1 nm)	0.000975	0.000769	0.00121	0.139	0	Amplifying
APOD	L_HDL_CE	Large HDL (average diameter 12.1 nm)	0.00097	0.000762	0.00118	0.138	0	Amplifying
APOD	L_HDL_FC	Large HDL (average diameter 12.1 nm)	0.000946	0.000761	0.00116	0.135	0	Amplifying
APOD	L_HDL_L	Large HDL (average diameter 12.1 nm)	0.000863	0.000688	0.00108	0.123	0	Amplifying
APOD	L_HDL_P	Large HDL (average diameter 12.1 nm)	0.00102	0.000804	0.00126	0.146	0	Amplifying
APOD	L_HDL_PL	Large HDL (average diameter 12.1 nm)	0.000708	0.000563	0.000885	0.101	0	Amplifying
APOD	XL_HDL_C	Very large HDL (average diameter 14.3 nm)	0.000866	0.000696	0.00106	0.124	0	Amplifying
APOD	XL_HDL_CE	Very large HDL (average diameter 14.3 nm)	0.000941	0.000758	0.00115	0.134	0	Amplifying
APOD	XL_HDL_FC	Very large HDL (average diameter 14.3 nm)	0.000561	0.000438	0.000702	0.08	0	Amplifying
APOD	XL_HDL_L	Very large HDL (average diameter 14.3 nm)	0.000718	0.000572	0.000891	0.102	0	Amplifying
APOD	XL_HDL_P	Very large HDL (average diameter 14.3 nm)	0.00089	0.000707	0.00108	0.127	0	Amplifying
APOD	XL_HDL_PL	Very large HDL (average diameter 14.3 nm)	0.000583	0.000444	0.000734	0.083	6.1e-14	Amplifying
APOF	L_HDL_C	Large HDL (average diameter 12.1 nm)	0.000937	0.000767	0.00113	0.134	0	Amplifying
APOF	L_HDL_CE	Large HDL (average diameter 12.1 nm)	0.000944	0.000771	0.00113	0.135	0	Amplifying
APOF	L_HDL_FC	Large HDL (average diameter 12.1 nm)	0.000867	0.000704	0.00104	0.124	0	Amplifying
APOF	L_HDL_L	Large HDL (average diameter 12.1 nm)	0.000778	0.000633	0.000946	0.111	0	Amplifying
APOF	L_HDL_P	Large HDL (average diameter 12.1 nm)	0.000951	0.000783	0.00116	0.136	0	Amplifying
APOF	L_HDL_PL	Large HDL (average diameter 12.1 nm)	0.000611	0.000478	0.000749	0.087	0	Amplifying
APOF	XL_HDL_C	Very large HDL (average diameter 14.3 nm)	0.000919	0.000747	0.00111	0.131	0	Amplifying
APOF	XL_HDL_CE	Very large HDL (average diameter 14.3 nm)	0.000995	0.000808	0.0012	0.142	0	Amplifying
APOF	XL_HDL_FC	Very large HDL (average diameter 14.3 nm)	0.000598	0.000477	0.000734	0.085	0	Amplifying
APOF	XL_HDL_L	Very large HDL (average diameter 14.3 nm)	0.000715	0.000564	0.00088	0.102	0	Amplifying
APOF	XL_HDL_P	Very large HDL (average diameter 14.3 nm)	0.000902	0.000731	0.00107	0.129	0	Amplifying
APOF	XL_HDL_PL	Very large HDL (average diameter 14.3 nm)	0.000559	0.000436	0.00068	0.08	0	Amplifying
APOM	L_HDL_C	Large HDL (average diameter 12.1 nm)	0.000401	0.000299	0.000519	0.057	2.42e-12	Amplifying
APOM	L_HDL_CE	Large HDL (average diameter 12.1 nm)	0.000395	0.000293	0.000511	0.056	9.08e-12	Amplifying
APOM	L_HDL_FC	Large HDL (average diameter 12.1 nm)	0.000404	0.000297	0.000519	0.058	1.05e-11	Amplifying
APOM	L_HDL_L	Large HDL (average diameter 12.1 nm)	0.000358	0.000266	0.000463	0.051	5.26e-11	Amplifying
APOM	L_HDL_P	Large HDL (average diameter 12.1 nm)	0.000442	0.00032	0.00057	0.063	4.17e-11	Amplifying
APOM	XL_HDL_C	Very large HDL (average diameter 14.3 nm)	0.000369	0.000271	0.000474	0.053	3.31e-12	Amplifying
APOM	XL_HDL_CE	Very large HDL (average diameter 14.3 nm)	0.000405	0.0003	0.00052	0.058	1.32e-11	Amplifying
APOM	XL_HDL_P	Very large HDL (average diameter 14.3 nm)	0.000422	0.000306	0.000534	0.06	2.63e-12	Amplifying
BCHE	L_HDL_C	Large HDL (average diameter 12.1 nm)	0.000572	0.000449	0.000707	0.082	0	Amplifying
BCHE	L_HDL_CE	Large HDL (average diameter 12.1 nm)	0.000576	0.00046	0.000705	0.082	0	Amplifying
BCHE	L_HDL_FC	Large HDL (average diameter 12.1 nm)	0.000541	0.000411	0.000663	0.077	0	Amplifying
BCHE	L_HDL_L	Large HDL (average diameter 12.1 nm)	0.000489	0.000384	0.000599	0.07	0	Amplifying
BCHE	L_HDL_P	Large HDL (average diameter 12.1 nm)	0.00053	0.000404	0.000658	0.076	0	Amplifying
BCHE	L_HDL_PL	Large HDL (average diameter 12.1 nm)	0.000413	0.00032	0.000511	0.059	0	Amplifying
BCHE	XL_HDL_C	Very large HDL (average diameter 14.3 nm)	0.000613	0.000479	0.000743	0.087	0	Amplifying
BCHE	XL_HDL_CE	Very large HDL (average diameter 14.3 nm)	0.000622	0.000487	0.000764	0.089	0	Amplifying
BCHE	XL_HDL_FC	Very large HDL (average diameter 14.3 nm)	0.00051	0.000398	0.000638	0.073	0	Amplifying
BCHE	XL_HDL_L	Very large HDL (average diameter 14.3 nm)	0.000555	0.000433	0.000691	0.079	0	Amplifying
BCHE	XL_HDL_P	Very large HDL (average diameter 14.3 nm)	0.000527	0.000418	0.000647	0.075	0	Amplifying
BCHE	XL_HDL_PL	Very large HDL (average diameter 14.3 nm)	0.000518	0.000391	0.000649	0.074	2.43e-14	Amplifying
CES1	L_HDL_C	Large HDL (average diameter 12.1 nm)	0.000891	0.00074	0.00107	0.127	0	Amplifying
CES1	L_HDL_CE	Large HDL (average diameter 12.1 nm)	0.000935	0.000772	0.00112	0.133	0	Amplifying
CES1	L_HDL_FC	Large HDL (average diameter 12.1 nm)	0.000714	0.000587	0.000844	0.102	0	Amplifying
CES1	L_HDL_L	Large HDL (average diameter 12.1 nm)	0.000646	0.000528	0.000781	0.092	0	Amplifying
CES1	L_HDL_P	Large HDL (average diameter 12.1 nm)	0.000759	0.000628	0.000905	0.108	0	Amplifying
CES1	XL_HDL_C	Very large HDL (average diameter 14.3 nm)	0.000989	0.000817	0.00117	0.141	0	Amplifying
CES1	XL_HDL_CE	Very large HDL (average diameter 14.3 nm)	0.00103	0.000859	0.00122	0.147	0	Amplifying
CES1	XL_HDL_FC	Very large HDL (average diameter 14.3 nm)	0.000743	0.000608	0.000896	0.106	0	Amplifying
CES1	XL_HDL_L	Very large HDL (average diameter 14.3 nm)	0.000785	0.000648	0.000936	0.112	0	Amplifying
CES1	XL_HDL_P	Very large HDL (average diameter 14.3 nm)	0.000756	0.000628	0.000896	0.108	0	Amplifying
CES1	XL_HDL_PL	Very large HDL (average diameter 14.3 nm)	0.000692	0.000567	0.000843	0.099	0	Amplifying
CNTN3	L_HDL_C	Large HDL (average diameter 12.1 nm)	0.000795	0.000653	0.000943	0.113	0	Amplifying
CNTN3	L_HDL_CE	Large HDL (average diameter 12.1 nm)	0.000804	0.000669	0.000968	0.115	0	Amplifying
CNTN3	XL_HDL_C	Very large HDL (average diameter 14.3 nm)	0.000853	0.00071	0.00102	0.122	0	Amplifying
CNTN3	XL_HDL_CE	Very large HDL (average diameter 14.3 nm)	0.000872	0.00072	0.00104	0.124	0	Amplifying
CNTN3	XL_HDL_L	Very large HDL (average diameter 14.3 nm)	0.000744	0.000607	0.00089	0.106	0	Amplifying
CPM	L_HDL_C	Large HDL (average diameter 12.1 nm)	0.000901	0.000739	0.00107	0.129	0	Amplifying
CPM	L_HDL_CE	Large HDL (average diameter 12.1 nm)	0.000914	0.000756	0.00108	0.13	0	Amplifying
CPM	L_HDL_FC	Large HDL (average diameter 12.1 nm)	0.000816	0.000667	0.000971	0.116	0	Amplifying
CPM	L_HDL_L	Large HDL (average diameter 12.1 nm)	0.000725	0.0006	0.000861	0.103	0	Amplifying
CPM	L_HDL_P	Large HDL (average diameter 12.1 nm)	0.000852	0.000701	0.00101	0.122	0	Amplifying
CPM	L_HDL_PL	Large HDL (average diameter 12.1 nm)	0.000568	0.000452	0.000693	0.081	0	Amplifying
CPM	XL_HDL_C	Very large HDL (average diameter 14.3 nm)	0.000977	0.000803	0.00116	0.139	0	Amplifying
CPM	XL_HDL_CE	Very large HDL (average diameter 14.3 nm)	0.00102	0.000836	0.00121	0.146	0	Amplifying
CPM	XL_HDL_FC	Very large HDL (average diameter 14.3 nm)	0.000727	0.000588	0.000878	0.104	0	Amplifying
CPM	XL_HDL_L	Very large HDL (average diameter 14.3 nm)	0.000803	0.00064	0.000974	0.115	0	Amplifying
CPM	XL_HDL_P	Very large HDL (average diameter 14.3 nm)	0.000882	0.000741	0.00105	0.126	0	Amplifying
CPM	XL_HDL_PL	Very large HDL (average diameter 14.3 nm)	0.000674	0.000536	0.000825	0.096	0	Amplifying
ERBB2	L_HDL_C	Large HDL (average diameter 12.1 nm)	0.000481	0.000396	0.000573	0.069	0	Amplifying
ERBB2	L_HDL_CE	Large HDL (average diameter 12.1 nm)	0.000505	0.000422	0.000609	0.072	0	Amplifying
ERBB2	L_HDL_FC	Large HDL (average diameter 12.1 nm)	0.000385	0.000315	0.000466	0.055	0	Amplifying
ERBB2	L_HDL_L	Large HDL (average diameter 12.1 nm)	0.000365	0.000301	0.000443	0.052	0	Amplifying
ERBB2	L_HDL_P	Large HDL (average diameter 12.1 nm)	0.000405	0.00033	0.000493	0.058	0	Amplifying
ERBB2	XL_HDL_C	Very large HDL (average diameter 14.3 nm)	0.000505	0.000413	0.000608	0.072	0	Amplifying
ERBB2	XL_HDL_CE	Very large HDL (average diameter 14.3 nm)	0.000529	0.000434	0.000629	0.075	0	Amplifying
ERBB2	XL_HDL_FC	Very large HDL (average diameter 14.3 nm)	0.000377	0.000303	0.000457	0.054	0	Amplifying
ERBB2	XL_HDL_L	Very large HDL (average diameter 14.3 nm)	0.000437	0.000358	0.000523	0.062	0	Amplifying
ERBB2	XL_HDL_P	Very large HDL (average diameter 14.3 nm)	0.000363	0.000294	0.000438	0.052	0	Amplifying
ERBB2	XL_HDL_PL	Very large HDL (average diameter 14.3 nm)	0.000413	0.00033	0.000506	0.059	0	Amplifying
FURIN	L_HDL_C	Large HDL (average diameter 12.1 nm)	0.000665	0.000517	0.000835	0.095	4.43e-15	Amplifying
FURIN	L_HDL_CE	Large HDL (average diameter 12.1 nm)	0.000684	0.000529	0.000845	0.098	0	Amplifying
FURIN	L_HDL_FC	Large HDL (average diameter 12.1 nm)	0.000578	0.000453	0.000715	0.082	0	Amplifying
FURIN	L_HDL_L	Large HDL (average diameter 12.1 nm)	0.00053	0.000406	0.000654	0.076	0	Amplifying
FURIN	L_HDL_P	Large HDL (average diameter 12.1 nm)	0.000617	0.000471	0.000765	0.088	0	Amplifying
FURIN	L_HDL_PL	Large HDL (average diameter 12.1 nm)	0.000421	0.000326	0.000526	0.06	0	Amplifying
FURIN	XL_HDL_C	Very large HDL (average diameter 14.3 nm)	0.000656	0.000507	0.00082	0.094	4.43e-15	Amplifying
FURIN	XL_HDL_CE	Very large HDL (average diameter 14.3 nm)	0.000697	0.000546	0.000873	0.099	0	Amplifying
FURIN	XL_HDL_FC	Very large HDL (average diameter 14.3 nm)	0.00046	0.000352	0.00058	0.066	8.9e-14	Amplifying
FURIN	XL_HDL_L	Very large HDL (average diameter 14.3 nm)	0.000531	0.000408	0.000663	0.076	4.43e-15	Amplifying
FURIN	XL_HDL_P	Very large HDL (average diameter 14.3 nm)	0.000557	0.00043	0.000688	0.079	0	Amplifying
FURIN	XL_HDL_PL	Very large HDL (average diameter 14.3 nm)	0.000453	0.000338	0.000571	0.065	7.18e-13	Amplifying
GHR	L_HDL_C	Large HDL (average diameter 12.1 nm)	0.00101	0.000833	0.00118	0.143	0	Amplifying
GHR	L_HDL_CE	Large HDL (average diameter 12.1 nm)	0.00103	0.000855	0.00122	0.147	0	Amplifying
GHR	L_HDL_FC	Large HDL (average diameter 12.1 nm)	0.000879	0.000724	0.00104	0.125	0	Amplifying
GHR	L_HDL_L	Large HDL (average diameter 12.1 nm)	0.000809	0.000675	0.000957	0.115	0	Amplifying
GHR	L_HDL_P	Large HDL (average diameter 12.1 nm)	0.000915	0.000763	0.00107	0.131	0	Amplifying
GHR	L_HDL_PL	Large HDL (average diameter 12.1 nm)	0.00065	0.000528	0.000776	0.093	0	Amplifying
GHR	XL_HDL_C	Very large HDL (average diameter 14.3 nm)	0.00104	0.000852	0.00121	0.148	0	Amplifying
GHR	XL_HDL_CE	Very large HDL (average diameter 14.3 nm)	0.00108	0.000909	0.00128	0.155	0	Amplifying
GHR	XL_HDL_FC	Very large HDL (average diameter 14.3 nm)	0.000776	0.000638	0.000935	0.111	0	Amplifying
GHR	XL_HDL_L	Very large HDL (average diameter 14.3 nm)	0.000878	0.000732	0.00105	0.125	0	Amplifying
GHR	XL_HDL_P	Very large HDL (average diameter 14.3 nm)	0.000863	0.000723	0.00102	0.123	0	Amplifying
GHR	XL_HDL_PL	Very large HDL (average diameter 14.3 nm)	0.000785	0.000639	0.000948	0.112	0	Amplifying
GSTA1	L_HDL_C	Large HDL (average diameter 12.1 nm)	0.000751	0.000609	0.000888	0.107	0	Amplifying
GSTA1	L_HDL_CE	Large HDL (average diameter 12.1 nm)	0.000768	0.000622	0.000927	0.11	0	Amplifying
GSTA1	L_HDL_FC	Large HDL (average diameter 12.1 nm)	0.000665	0.000542	0.000801	0.095	0	Amplifying
GSTA1	L_HDL_L	Large HDL (average diameter 12.1 nm)	0.000607	0.000492	0.000735	0.087	0	Amplifying
GSTA1	L_HDL_P	Large HDL (average diameter 12.1 nm)	0.0007	0.000572	0.00084	0.1	0	Amplifying
GSTA1	L_HDL_PL	Large HDL (average diameter 12.1 nm)	0.000487	0.000386	0.000599	0.069	0	Amplifying
GSTA1	XL_HDL_C	Very large HDL (average diameter 14.3 nm)	0.000751	0.000602	0.000896	0.107	0	Amplifying
GSTA1	XL_HDL_CE	Very large HDL (average diameter 14.3 nm)	0.000793	0.000633	0.000958	0.113	0	Amplifying
GSTA1	XL_HDL_FC	Very large HDL (average diameter 14.3 nm)	0.000541	0.000428	0.000664	0.077	0	Amplifying
GSTA1	XL_HDL_L	Very large HDL (average diameter 14.3 nm)	0.000614	0.000498	0.000747	0.088	0	Amplifying
GSTA1	XL_HDL_P	Very large HDL (average diameter 14.3 nm)	0.00064	0.000524	0.000769	0.091	0	Amplifying
GSTA1	XL_HDL_PL	Very large HDL (average diameter 14.3 nm)	0.000529	0.00041	0.000646	0.075	0	Amplifying
IGFBP2	L_HDL_C	Large HDL (average diameter 12.1 nm)	0.00154	0.00132	0.00176	0.219	0	Amplifying
IGFBP2	L_HDL_CE	Large HDL (average diameter 12.1 nm)	0.00158	0.00135	0.00181	0.225	0	Amplifying
IGFBP2	L_HDL_FC	Large HDL (average diameter 12.1 nm)	0.00136	0.00118	0.00156	0.194	0	Amplifying
IGFBP2	L_HDL_L	Large HDL (average diameter 12.1 nm)	0.00123	0.00104	0.00142	0.176	0	Amplifying
IGFBP2	L_HDL_P	Large HDL (average diameter 12.1 nm)	0.00146	0.00126	0.00166	0.208	0	Amplifying
IGFBP2	XL_HDL_C	Very large HDL (average diameter 14.3 nm)	0.00169	0.00145	0.00195	0.241	0	Amplifying
IGFBP2	XL_HDL_CE	Very large HDL (average diameter 14.3 nm)	0.00176	0.00153	0.00202	0.251	0	Amplifying
IGFBP2	XL_HDL_FC	Very large HDL (average diameter 14.3 nm)	0.00127	0.00108	0.00148	0.182	0	Amplifying
IGFBP2	XL_HDL_L	Very large HDL (average diameter 14.3 nm)	0.00145	0.00123	0.00168	0.207	0	Amplifying
IGFBP2	XL_HDL_P	Very large HDL (average diameter 14.3 nm)	0.00154	0.00133	0.00175	0.219	0	Amplifying
IGFBP2	XL_HDL_PL	Very large HDL (average diameter 14.3 nm)	0.00128	0.00106	0.00148	0.182	0	Amplifying
IGSF9	L_HDL_FC	Large HDL (average diameter 12.1 nm)	0.000878	0.000739	0.00103	0.125	0	Amplifying
IGSF9	L_HDL_L	Large HDL (average diameter 12.1 nm)	0.00077	0.000643	0.000902	0.11	0	Amplifying
IGSF9	L_HDL_P	Large HDL (average diameter 12.1 nm)	0.000911	0.000764	0.00106	0.13	0	Amplifying
IGSF9	L_HDL_PL	Large HDL (average diameter 12.1 nm)	0.000574	0.000471	0.000685	0.082	0	Amplifying
IGSF9	XL_HDL_FC	Very large HDL (average diameter 14.3 nm)	0.000947	0.000765	0.00114	0.135	0	Amplifying
IGSF9	XL_HDL_L	Very large HDL (average diameter 14.3 nm)	0.000982	0.000813	0.00115	0.14	0	Amplifying
IGSF9	XL_HDL_PL	Very large HDL (average diameter 14.3 nm)	0.00084	0.000686	0.00101	0.12	0	Amplifying
INHBC	L_HDL_C	Large HDL (average diameter 12.1 nm)	0.00105	0.000866	0.00127	0.151	0	Amplifying
INHBC	L_HDL_CE	Large HDL (average diameter 12.1 nm)	0.00106	0.000874	0.00124	0.151	0	Amplifying
INHBC	L_HDL_FC	Large HDL (average diameter 12.1 nm)	0.001	0.00081	0.00118	0.143	0	Amplifying
INHBC	L_HDL_L	Large HDL (average diameter 12.1 nm)	0.000901	0.000739	0.00108	0.129	0	Amplifying
INHBC	L_HDL_P	Large HDL (average diameter 12.1 nm)	0.00103	0.000855	0.00122	0.147	0	Amplifying
INHBC	L_HDL_PL	Large HDL (average diameter 12.1 nm)	0.000745	0.000601	0.000891	0.106	0	Amplifying
INHBC	XL_HDL_C	Very large HDL (average diameter 14.3 nm)	0.00104	0.00086	0.00122	0.148	0	Amplifying
INHBC	XL_HDL_CE	Very large HDL (average diameter 14.3 nm)	0.00109	0.000893	0.0013	0.155	0	Amplifying
INHBC	XL_HDL_FC	Very large HDL (average diameter 14.3 nm)	0.000766	0.000623	0.000923	0.109	0	Amplifying
INHBC	XL_HDL_L	Very large HDL (average diameter 14.3 nm)	0.000875	0.00072	0.00105	0.125	0	Amplifying
INHBC	XL_HDL_P	Very large HDL (average diameter 14.3 nm)	0.00095	0.00078	0.00112	0.136	0	Amplifying
INHBC	XL_HDL_PL	Very large HDL (average diameter 14.3 nm)	0.000746	0.000597	0.000908	0.106	0	Amplifying
LAMP2	XL_HDL_C	Very large HDL (average diameter 14.3 nm)	0.00047	0.000373	0.000577	0.067	0	Amplifying
LAMP2	XL_HDL_CE	Very large HDL (average diameter 14.3 nm)	0.000474	0.000376	0.00057	0.068	0	Amplifying
LCAT	L_HDL_C	Large HDL (average diameter 12.1 nm)	0.000749	0.000613	0.00089	0.107	0	Amplifying
LCAT	L_HDL_CE	Large HDL (average diameter 12.1 nm)	0.000752	0.000616	0.000903	0.107	0	Amplifying
LCAT	L_HDL_FC	Large HDL (average diameter 12.1 nm)	0.000717	0.000587	0.000849	0.102	0	Amplifying
LCAT	L_HDL_L	Large HDL (average diameter 12.1 nm)	0.000618	0.000496	0.000742	0.088	0	Amplifying
LCAT	L_HDL_P	Large HDL (average diameter 12.1 nm)	0.000646	0.000531	0.000773	0.092	0	Amplifying
LCAT	L_HDL_PL	Large HDL (average diameter 12.1 nm)	0.000519	0.000415	0.000631	0.074	0	Amplifying
LCAT	XL_HDL_C	Very large HDL (average diameter 14.3 nm)	0.000896	0.000722	0.00109	0.128	0	Amplifying
LCAT	XL_HDL_CE	Very large HDL (average diameter 14.3 nm)	0.000885	0.000723	0.00106	0.126	0	Amplifying
LCAT	XL_HDL_FC	Very large HDL (average diameter 14.3 nm)	0.000818	0.000665	0.000994	0.117	0	Amplifying
LCAT	XL_HDL_L	Very large HDL (average diameter 14.3 nm)	0.000824	0.000676	0.001	0.118	0	Amplifying
LCAT	XL_HDL_P	Very large HDL (average diameter 14.3 nm)	0.000711	0.000584	0.000857	0.101	0	Amplifying
LCAT	XL_HDL_PL	Very large HDL (average diameter 14.3 nm)	0.000786	0.000626	0.000957	0.112	0	Amplifying
LDLR	L_HDL_C	Large HDL (average diameter 12.1 nm)	0.00145	0.00117	0.00174	0.207	0	Amplifying
LDLR	L_HDL_CE	Large HDL (average diameter 12.1 nm)	0.00151	0.00123	0.00182	0.216	0	Amplifying
LDLR	L_HDL_FC	Large HDL (average diameter 12.1 nm)	0.0012	0.00097	0.00143	0.172	0	Amplifying
LDLR	L_HDL_L	Large HDL (average diameter 12.1 nm)	0.00112	0.000908	0.00136	0.16	0	Amplifying
LDLR	L_HDL_P	Large HDL (average diameter 12.1 nm)	0.00119	0.000972	0.00143	0.17	0	Amplifying
LDLR	L_HDL_PL	Large HDL (average diameter 12.1 nm)	0.000939	0.000747	0.00113	0.134	0	Amplifying
LDLR	XL_HDL_C	Very large HDL (average diameter 14.3 nm)	0.00128	0.00104	0.00153	0.183	0	Amplifying
LDLR	XL_HDL_CE	Very large HDL (average diameter 14.3 nm)	0.00135	0.00108	0.00163	0.192	0	Amplifying
LDLR	XL_HDL_FC	Very large HDL (average diameter 14.3 nm)	0.000933	0.000749	0.00114	0.133	0	Amplifying
LDLR	XL_HDL_L	Very large HDL (average diameter 14.3 nm)	0.000995	0.000802	0.00121	0.142	0	Amplifying
LDLR	XL_HDL_P	Very large HDL (average diameter 14.3 nm)	0.00087	0.000696	0.00105	0.124	0	Amplifying
LDLR	XL_HDL_PL	Very large HDL (average diameter 14.3 nm)	0.000893	0.000713	0.00109	0.127	0	Amplifying
LDLR	XL_HDL_TG	Very large HDL (average diameter 14.3 nm)	-0.000548	-0.000707	-0.000393	-0.078	2.12e-10	Compensatory
LPL	L_HDL_PL	Large HDL (average diameter 12.1 nm)	0.0008	0.000669	0.000946	0.114	0	Amplifying
LPL	XL_HDL_FC	Very large HDL (average diameter 14.3 nm)	0.000686	0.000578	0.000815	0.098	0	Amplifying
LPL	XL_HDL_L	Very large HDL (average diameter 14.3 nm)	0.000812	0.000681	0.000949	0.116	0	Amplifying
LPL	XL_HDL_P	Very large HDL (average diameter 14.3 nm)	0.000833	0.000704	0.00097	0.119	0	Amplifying
LPL	XL_HDL_PL	Very large HDL (average diameter 14.3 nm)	0.000706	0.000579	0.00084	0.101	0	Amplifying
MFGE8	L_HDL_C	Large HDL (average diameter 12.1 nm)	0.00044	0.000352	0.000535	0.063	0	Amplifying
MFGE8	L_HDL_CE	Large HDL (average diameter 12.1 nm)	0.000484	0.000401	0.000589	0.069	0	Amplifying
MFGE8	L_HDL_TG	Large HDL (average diameter 12.1 nm)	-0.000517	-0.000655	-0.000384	-0.074	1.49e-12	Compensatory
MFGE8	XL_HDL_C	Very large HDL (average diameter 14.3 nm)	0.000478	0.000377	0.00059	0.068	0	Amplifying
MFGE8	XL_HDL_CE	Very large HDL (average diameter 14.3 nm)	0.000496	0.000399	0.000602	0.071	0	Amplifying
MFGE8	XL_HDL_FC	Very large HDL (average diameter 14.3 nm)	0.000361	0.000284	0.000441	0.052	0	Amplifying
MFGE8	XL_HDL_TG	Very large HDL (average diameter 14.3 nm)	-0.000726	-0.000923	-0.000551	-0.104	7.87e-14	Compensatory
MXRA8	L_HDL_C	Large HDL (average diameter 12.1 nm)	0.000925	0.000744	0.00115	0.132	0	Amplifying
MXRA8	L_HDL_CE	Large HDL (average diameter 12.1 nm)	0.000925	0.000732	0.00115	0.132	0	Amplifying
MXRA8	L_HDL_FC	Large HDL (average diameter 12.1 nm)	0.000887	0.000712	0.00109	0.127	0	Amplifying
MXRA8	L_HDL_L	Large HDL (average diameter 12.1 nm)	0.000817	0.000636	0.00101	0.117	0	Amplifying
MXRA8	L_HDL_P	Large HDL (average diameter 12.1 nm)	0.00096	0.000761	0.00117	0.137	0	Amplifying
MXRA8	L_HDL_PL	Large HDL (average diameter 12.1 nm)	0.00067	0.000517	0.00084	0.096	1.66e-14	Amplifying
MXRA8	XL_HDL_C	Very large HDL (average diameter 14.3 nm)	0.000825	0.000649	0.00102	0.118	0	Amplifying
MXRA8	XL_HDL_CE	Very large HDL (average diameter 14.3 nm)	0.000886	0.00071	0.00107	0.126	0	Amplifying
MXRA8	XL_HDL_FC	Very large HDL (average diameter 14.3 nm)	0.000554	0.000439	0.000683	0.079	0	Amplifying
MXRA8	XL_HDL_L	Very large HDL (average diameter 14.3 nm)	0.000697	0.00054	0.000851	0.099	0	Amplifying
MXRA8	XL_HDL_P	Very large HDL (average diameter 14.3 nm)	0.000837	0.000666	0.00103	0.119	0	Amplifying
MXRA8	XL_HDL_PL	Very large HDL (average diameter 14.3 nm)	0.000578	0.00044	0.000723	0.083	1.26e-14	Amplifying
PLAT	L_HDL_C	Large HDL (average diameter 12.1 nm)	0.000705	0.000573	0.000851	0.101	0	Amplifying
PLAT	L_HDL_CE	Large HDL (average diameter 12.1 nm)	0.000715	0.000575	0.000871	0.102	0	Amplifying
PLAT	L_HDL_FC	Large HDL (average diameter 12.1 nm)	0.000645	0.000525	0.000785	0.092	0	Amplifying
PLAT	L_HDL_L	Large HDL (average diameter 12.1 nm)	0.000586	0.000469	0.000711	0.084	0	Amplifying
PLAT	L_HDL_P	Large HDL (average diameter 12.1 nm)	0.000671	0.000541	0.000808	0.096	0	Amplifying
PLAT	L_HDL_PL	Large HDL (average diameter 12.1 nm)	0.000475	0.000375	0.000582	0.068	0	Amplifying
PLAT	XL_HDL_C	Very large HDL (average diameter 14.3 nm)	0.000716	0.000573	0.000855	0.102	0	Amplifying
PLAT	XL_HDL_CE	Very large HDL (average diameter 14.3 nm)	0.000752	0.0006	0.000918	0.107	0	Amplifying
PLAT	XL_HDL_FC	Very large HDL (average diameter 14.3 nm)	0.000529	0.00042	0.000644	0.075	0	Amplifying
PLAT	XL_HDL_L	Very large HDL (average diameter 14.3 nm)	0.000605	0.000464	0.000733	0.086	0	Amplifying
PLAT	XL_HDL_P	Very large HDL (average diameter 14.3 nm)	0.000642	0.000517	0.000781	0.092	0	Amplifying
PLAT	XL_HDL_PL	Very large HDL (average diameter 14.3 nm)	0.000523	0.000412	0.000642	0.075	0	Amplifying
PLTP	L_HDL_FC	Large HDL (average diameter 12.1 nm)	0.00125	0.000979	0.00154	0.178	0	Amplifying
PLTP	L_HDL_L	Large HDL (average diameter 12.1 nm)	0.00114	0.000879	0.00144	0.163	8.55e-15	Amplifying
PLTP	L_HDL_PL	Large HDL (average diameter 12.1 nm)	0.000915	0.000696	0.00114	0.13	5.37e-14	Amplifying
PLTP	XL_HDL_C	Very large HDL (average diameter 14.3 nm)	0.00106	0.000837	0.0013	0.151	0	Amplifying
PLTP	XL_HDL_CE	Very large HDL (average diameter 14.3 nm)	0.00116	0.000916	0.00146	0.165	0	Amplifying
PLTP	XL_HDL_FC	Very large HDL (average diameter 14.3 nm)	0.000662	0.00052	0.000836	0.095	8.55e-15	Amplifying
PLTP	XL_HDL_L	Very large HDL (average diameter 14.3 nm)	0.000887	0.000679	0.00111	0.127	5.37e-14	Amplifying
PLTP	XL_HDL_P	Very large HDL (average diameter 14.3 nm)	0.00108	0.000844	0.00134	0.155	0	Amplifying
PLTP	XL_HDL_PL	Very large HDL (average diameter 14.3 nm)	0.000718	0.000545	0.000907	0.102	1.9e-13	Amplifying
PON3	L_HDL_C	Large HDL (average diameter 12.1 nm)	0.000858	0.000656	0.00107	0.122	8.55e-15	Amplifying
PON3	L_HDL_CE	Large HDL (average diameter 12.1 nm)	0.000851	0.000654	0.00106	0.121	2.8e-14	Amplifying
PON3	L_HDL_FC	Large HDL (average diameter 12.1 nm)	0.000832	0.000654	0.00103	0.119	0	Amplifying
PON3	L_HDL_L	Large HDL (average diameter 12.1 nm)	0.000721	0.000545	0.000917	0.103	9.6e-14	Amplifying
PON3	L_HDL_P	Large HDL (average diameter 12.1 nm)	0.000892	0.000698	0.0011	0.127	0	Amplifying
PON3	L_HDL_PL	Large HDL (average diameter 12.1 nm)	0.00056	0.000413	0.000722	0.08	1.96e-12	Amplifying
PON3	XL_HDL_C	Very large HDL (average diameter 14.3 nm)	0.000835	0.000663	0.00103	0.119	0	Amplifying
PON3	XL_HDL_CE	Very large HDL (average diameter 14.3 nm)	0.000898	0.000703	0.00112	0.128	0	Amplifying
PON3	XL_HDL_FC	Very large HDL (average diameter 14.3 nm)	0.000557	0.000418	0.000698	0.079	2.04e-14	Amplifying
PON3	XL_HDL_L	Very large HDL (average diameter 14.3 nm)	0.000645	0.000491	0.000823	0.092	1.83e-13	Amplifying
PON3	XL_HDL_P	Very large HDL (average diameter 14.3 nm)	0.000834	0.000663	0.00102	0.119	0	Amplifying
PON3	XL_HDL_PL	Very large HDL (average diameter 14.3 nm)	0.000489	0.00035	0.000628	0.07	1.95e-10	Amplifying
PRAP1	L_HDL_C	Large HDL (average diameter 12.1 nm)	0.000784	0.000636	0.00095	0.112	0	Amplifying
PRAP1	L_HDL_CE	Large HDL (average diameter 12.1 nm)	0.000797	0.000632	0.000982	0.114	0	Amplifying
PRAP1	L_HDL_FC	Large HDL (average diameter 12.1 nm)	0.000702	0.000566	0.000851	0.1	0	Amplifying
PRAP1	L_HDL_L	Large HDL (average diameter 12.1 nm)	0.000628	0.000499	0.000763	0.09	0	Amplifying
PRAP1	L_HDL_P	Large HDL (average diameter 12.1 nm)	0.000747	0.000596	0.000896	0.107	0	Amplifying
PRAP1	L_HDL_PL	Large HDL (average diameter 12.1 nm)	0.000492	0.000383	0.000604	0.07	0	Amplifying
PRAP1	XL_HDL_C	Very large HDL (average diameter 14.3 nm)	0.000804	0.000641	0.000976	0.115	0	Amplifying
PRAP1	XL_HDL_CE	Very large HDL (average diameter 14.3 nm)	0.00085	0.000687	0.00101	0.121	0	Amplifying
PRAP1	XL_HDL_FC	Very large HDL (average diameter 14.3 nm)	0.000573	0.000452	0.000713	0.082	0	Amplifying
PRAP1	XL_HDL_L	Very large HDL (average diameter 14.3 nm)	0.000628	0.000491	0.000769	0.09	0	Amplifying
PRAP1	XL_HDL_P	Very large HDL (average diameter 14.3 nm)	0.000709	0.000574	0.000861	0.101	0	Amplifying
PRAP1	XL_HDL_PL	Very large HDL (average diameter 14.3 nm)	0.000508	0.000381	0.000636	0.073	2.04e-14	Amplifying
RTN4R	L_HDL_C	Large HDL (average diameter 12.1 nm)	0.000739	0.000589	0.000909	0.105	0	Amplifying
RTN4R	L_HDL_CE	Large HDL (average diameter 12.1 nm)	0.000735	0.000578	0.000896	0.105	0	Amplifying
RTN4R	L_HDL_FC	Large HDL (average diameter 12.1 nm)	0.000714	0.000557	0.000882	0.102	0	Amplifying
RTN4R	L_HDL_L	Large HDL (average diameter 12.1 nm)	0.000633	0.000487	0.000778	0.09	0	Amplifying
RTN4R	L_HDL_P	Large HDL (average diameter 12.1 nm)	0.00075	0.000585	0.000926	0.107	0	Amplifying
RTN4R	L_HDL_PL	Large HDL (average diameter 12.1 nm)	0.00051	0.000382	0.000639	0.073	7.52e-14	Amplifying
RTN4R	XL_HDL_C	Very large HDL (average diameter 14.3 nm)	0.00071	0.000557	0.000871	0.101	0	Amplifying
RTN4R	XL_HDL_CE	Very large HDL (average diameter 14.3 nm)	0.000758	0.000604	0.000923	0.108	0	Amplifying
RTN4R	XL_HDL_FC	Very large HDL (average diameter 14.3 nm)	0.000487	0.000381	0.000604	0.07	4.43e-15	Amplifying
RTN4R	XL_HDL_L	Very large HDL (average diameter 14.3 nm)	0.000573	0.000459	0.000708	0.082	0	Amplifying
RTN4R	XL_HDL_P	Very large HDL (average diameter 14.3 nm)	0.00069	0.000535	0.000836	0.098	0	Amplifying
RTN4R	XL_HDL_PL	Very large HDL (average diameter 14.3 nm)	0.000458	0.000339	0.000587	0.065	1.66e-12	Amplifying
SERPINF1	L_HDL_C	Large HDL (average diameter 12.1 nm)	0.000699	0.000555	0.000847	0.1	0	Amplifying
SERPINF1	L_HDL_CE	Large HDL (average diameter 12.1 nm)	0.000709	0.000562	0.000873	0.101	0	Amplifying
SERPINF1	L_HDL_FC	Large HDL (average diameter 12.1 nm)	0.000643	0.000515	0.000781	0.092	0	Amplifying
SERPINF1	L_HDL_L	Large HDL (average diameter 12.1 nm)	0.000579	0.000461	0.000717	0.083	0	Amplifying
SERPINF1	L_HDL_P	Large HDL (average diameter 12.1 nm)	0.000659	0.000534	0.000805	0.094	0	Amplifying
SERPINF1	L_HDL_PL	Large HDL (average diameter 12.1 nm)	0.000468	0.000365	0.000584	0.067	0	Amplifying
SERPINF1	XL_HDL_C	Very large HDL (average diameter 14.3 nm)	0.000728	0.000579	0.000891	0.104	0	Amplifying
SERPINF1	XL_HDL_CE	Very large HDL (average diameter 14.3 nm)	0.00076	0.000609	0.000938	0.108	0	Amplifying
SERPINF1	XL_HDL_FC	Very large HDL (average diameter 14.3 nm)	0.000548	0.000434	0.000679	0.078	0	Amplifying
SERPINF1	XL_HDL_L	Very large HDL (average diameter 14.3 nm)	0.000612	0.000477	0.000753	0.087	0	Amplifying
SERPINF1	XL_HDL_P	Very large HDL (average diameter 14.3 nm)	0.000644	0.00052	0.000784	0.092	0	Amplifying
SERPINF1	XL_HDL_PL	Very large HDL (average diameter 14.3 nm)	0.000527	0.00041	0.000655	0.075	0	Amplifying
SSC4D	L_HDL_C	Large HDL (average diameter 12.1 nm)	0.0018	0.00155	0.00209	0.257	0	Amplifying
SSC4D	L_HDL_CE	Large HDL (average diameter 12.1 nm)	0.0018	0.00153	0.00209	0.256	0	Amplifying
SSC4D	L_HDL_FC	Large HDL (average diameter 12.1 nm)	0.00173	0.00149	0.00198	0.246	0	Amplifying
SSC4D	L_HDL_L	Large HDL (average diameter 12.1 nm)	0.00166	0.0014	0.00192	0.237	0	Amplifying
SSC4D	L_HDL_P	Large HDL (average diameter 12.1 nm)	0.00184	0.00157	0.00211	0.262	0	Amplifying
SSC4D	L_HDL_PL	Large HDL (average diameter 12.1 nm)	0.00145	0.00122	0.00171	0.207	0	Amplifying
SSC4D	XL_HDL_C	Very large HDL (average diameter 14.3 nm)	0.00139	0.00119	0.00162	0.199	0	Amplifying
SSC4D	XL_HDL_CE	Very large HDL (average diameter 14.3 nm)	0.00152	0.0013	0.00178	0.217	0	Amplifying
SSC4D	XL_HDL_P	Very large HDL (average diameter 14.3 nm)	0.00136	0.00114	0.00156	0.193	0	Amplifying
SSC5D	L_HDL_FC	Large HDL (average diameter 12.1 nm)	0.000562	0.000457	0.00068	0.08	0	Amplifying
SSC5D	L_HDL_L	Large HDL (average diameter 12.1 nm)	0.000534	0.000429	0.000644	0.076	0	Amplifying
SSC5D	L_HDL_PL	Large HDL (average diameter 12.1 nm)	0.000447	0.000354	0.000542	0.064	0	Amplifying
SSC5D	XL_HDL_FC	Very large HDL (average diameter 14.3 nm)	0.000413	0.00033	0.0005	0.059	0	Amplifying
SSC5D	XL_HDL_L	Very large HDL (average diameter 14.3 nm)	0.000479	0.000381	0.000589	0.068	0	Amplifying
SSC5D	XL_HDL_P	Very large HDL (average diameter 14.3 nm)	0.000444	0.000354	0.000535	0.063	0	Amplifying
SSC5D	XL_HDL_PL	Very large HDL (average diameter 14.3 nm)	0.000432	0.000348	0.00053	0.062	0	Amplifying
